# Phenome-wide Investigation of Behavioral, Environmental, and Neural Associations with Cross-Disorder Genetic Liability in Youth of European Ancestry

**DOI:** 10.1101/2023.02.10.23285783

**Authors:** Sarah E. Paul, Sarah M.C. Colbert, Aaron J. Gorelik, Isabella S. Hansen, I. Nagella, L. Blaydon, A. Hornstein, Emma C. Johnson, Alexander S. Hatoum, David A.A. Baranger, Nourhan M. Elsayed, Deanna M. Barch, Ryan Bogdan, Nicole R. Karcher

## Abstract

Etiologic insights into psychopathology may be gained by using hypothesis-free methods to identify associations between genetic risk for broad psychopathology and phenotypes measured during adolescence, including both markers of child psychopathology and intermediate phenotypes such as neural structure that may link genetic risk with outcomes. We conducted a phenome-wide association study (phenotype n=1,269-1,694) of polygenic risk scores (PRS) for broad spectrum psychopathology (i.e., Compulsive, Psychotic, Neurodevelopmental, and Internalizing) in youth of PCA-selected European ancestry (n=5,556; ages 9-13) who completed the baseline and/or two-year follow-up of the ongoing Adolescent Brain Cognitive DevelopmentSM (ABCD) Study. We found that Neurodevelopmental and Internalizing PRS were significantly associated with a host of proximal as well as distal phenotypes (Neurodevelopmental: 187 and 211; Internalizing: 122 and 173 phenotypes at baseline and two-year follow-up, respectively), whereas Compulsive and Psychotic PRS showed zero and one significant associations, respectively, after Bonferroni correction. Neurodevelopmental PRS were further associated with brain structure metrics (e.g., total volume, mean right hemisphere cortical thickness), with only cortical volume indirectly linking Neurodevelopmental PRS to grades in school. Genetic variation influencing risk to psychopathology manifests broadly as behaviors, psychopathology symptoms, and related risk factors in middle childhood and early adolescence.

## Supplemental Tables for "Phenome-wide Investigation of Behavioral, Environmental, and Neural Associations with Cross-Disorder Genetic Liability in Youth of European Ancestry" (part 1 of 2)

### Sheet: Table of Contents
	Supplemental Tables Table of Contents
	Supplemental Table S1	Baseline phenotype description table
	Supplemental Table S2	Baseline Non-Imaging Phenotype Description Dictionary
	Supplemental Table S3	Two-year follow-up phenotype description table
	Supplemental Table S4	Two-Year Follow-up Non-Imaging Phenotype Description Dictionary
	Supplemental Table S5	Baseline imaging phenotype description table
	Supplemental Table S6	Contributing GWAS Summary Statistics
	Supplemental Table S7	Independent Loci and Independent Significant SNPs Identified for Compulsive Factor (Factor 1)
	Supplemental Table S8	Independent Loci and Independent Significant SNPs Identified for Psychotic Factor (Factor 2)
	Supplemental Table S9	Independent Loci and Independent Significant SNPs Identified for Neurodevelopmental Factor (Factor 3)
	Supplemental Table S10	Independent Loci and Independent Significant SNPs Identified for Internalizing Factor (Factor 4)
	Supplemental Table S11	PheWAS results: Baseline Phenotypes
	Supplemental Table S12	PheWAS results: Two-Year Follow-Up Phenotypes
	Supplemental Table S13	Comparison of 95% confidence intervals across waves
	Supplemental Table S14	Associations between PRS and global imaging metrics
	Supplemental Table S15	Associations between PRS and regional cortical volume metrics (in mm^2 of APARC ROI)
	Supplemental Table S16	Associations between PRS and regional cortical surface area metrics (in mm^2 of APARC ROI)
	Supplemental Table S17	Associations between PRS and regional cortical thickness metrics (in mm of APARC ROI)
	Supplemental Table S18	Associations between PRS and subcortical volume metrics (in mm^2 of ASEG ROI)
	Supplemental Table S19	Associations between PRS and resting state functional connectivity metrics
	Supplemental Table S20	Associations between PRS and fractional anisotropy metrics (average fractional anisotropy within DTI atlast tracts)
	Supplemental Table S21	Associations between PRS and mean diffusivity metrics (mean diffusivity within DTI atlas tract)
	Supplemental Table S22	Associations between baseline imaging metrics and two-year follow-up phenotypes
	Supplemental Table S23	Indirect effects of neural metrics on associations between PRS and two-year follow-up phenotypes
	Supplemental Table S24	CFA Model Comparisons
	Supplemental Table S25	CFA Model Loadings

### Sheet: Table S1. Baseline phenotypes
	Supplemental Table S1. Baseline phenotype description table
	Domain	Measure	NDA Measure Name	# Items	# Items Retained	% Items Retained	% Removed for insufficient endorsement	% Removed for relevance or redundancy	Notes
	Substance Use	Substance Use Interview	abcd_ysu02
		Timeline Follow-Back (TLFB)		587	10	0.0170358	0.465077	0.517888	NA values on "use" items replaced with 0s when "heard of" items were not missing; Irrelevant items: past-6-month items, items ending in "_dk", "_date", "_max", "_use", "_lt", "_last" due to redundancy
		PATH Inventory		9	6	0.666667	0.333333	0	Values of 5 and 6 recoded to NA
		Caffeine Intake		21	7	0.333333	0.047619	0.619048	"_calc" items used instead where available
		iSay II Q2 Sipping Items		11	4	0.363636	0.454545	0.181818
		Tobacco Low-Level Use Measure		10	0	0	1	0
		Marijuana Low-Level Use		8	0	0	1	0
		Peer Group Deviance		9	1	0.1111	0.8889	0
		Acute Subjective Response to Alcohol		18	0	0	0.833333	0.166667
		Acute Subjective Response to Tobacco		15	0	0	0.8	0.2
		Acute Subjective Response to Marijuana		13	0	0	0.923077	0.0769231
		Hangover Symptom Scale		14	0	0	1	0
		Rutgers Alcohol Problem Index (RAPI)		18	0	0	1	0
		Nicotine Dependence		10	0	0	1	0
		Marijuana Dependence Index (MAPI)		18	0	0	1	0
		Drug Problem Index (DAPI)		18	0	0	1	0
		Youth Alcohol Screen	yalcs01	9	0	0	0.444444	0.555556
		Youth Nicalert	abcd_yn01	21	0	0	0.285714	0.714286
		Youth Hair Results	abcd_yhr01	90	0	0	0.111111	0.888889	Primary results considered relevant
		Youth Toxicology Test	abcd_ytt01	24	0	0	0.833333	0.166667
		Parental Rules on Substance Use	prq01	10	9	0.9	0.1	0	For items 3, 6, and 9, values of 4 were recoded to NA; for items 1, 4, and 7, values other than 1 and NA were recoded to 0
		Parent Community Risk and Protective Factors	abcd_crpf01	13	9	0.692308	0.307692	0	Values of 4 recoded to NA; for item "su_risk_p_6", values of 2 recoded to NA
	Screen Time	Parent Screen Time Survey	stq01	44	2	0.0454545	0.909091	0.0454545	Where screentime measures were separated by hours and minutes, total minutes items were created
		Youth Screen Time Survey	abcd_stq01	135	16	0.118519	0.881481	0
	Demographics	Parent Demographics Survey	pdem02	124	27	0.217742	0.282258	0.5	recoded 777,999 as NAs; recoded demo_prnt_prtnr_v2, demo_prnt_prtnr_bio 2=0; recoded demo_prnt_empl_v2 and demo_prtnr_empl_v2 1=full time employment|0=all other responses besidees full time
	Neurocognition	Youth NIH TB Summary Scores	abcd_tbss01	97	10	0.103093	0	0.896907	Only uncorrected scores considered
		Little Man Task Summary Scores	lmtp201	50	1	0.02	0	0.98	Only % correct was used, as per Thompson et al. (2019)
		Rey Auditory Verbal Learning Test	abcd_ps01	24	1	0.0416667	0	0.958333	RAVLT summary score computed as per Thompson et al. (2019)
		Matrix Reasoning	abcd_ps01	36	1	0.0277778	0	0.972222	Total Scaled Score
		Cash Choice Task	cct01	1	1	1	0	0	Values of 3 recoded to NA
	Culture/Environment	Parent Prosocial Behavior Survey	psb01	7	4	0.571429	0	0.428571
		Youth Prosocial Behavior Survey	abcd_psb01	7	4	0.571429	0	0.428571
		Residential History Derived Scores	abcd_rhds01	269	45	0.167286	0.0297398	0.802974	For address-specific items, only Address 1 was considered; reshist_state_mj_law values of 4 recoded to NA
		School Risk & Protective Factors Survey	srpf01	21	15	0.714286	0	0.285714
		Children's Report of Parental Behavior Inventory	crpbi01	18	12	0.666667	0	0.333333
		Parent Family Environment Scale	fes02	14	10	0.714286	0	0.285714
		Youth Family Environment Scale	abcd_fes01	14	10	0.714286	0	0.285714
		Parent Neighborhood Safety/Crime Survey	abcd_pnsc01	6	4	0.666667	0	0.333333
		Youth Neighborhood Safety/Crime Survey	abcd_nsc01	1	1	1	0	0
		Parental Monitoring Survey	pmq01	8	6	0.75	0	0.25
	Physical Health	Developmental History Questionnaire	dhx01, abcd_devhxss01	268	60	0.223881	0.735075	0.0410448	Caffeine items recoded to compute total caffeine intake per month; medication usage items recoded to compute any SSRI use and any antidepressant use before and after knowledge of pregnancy
		Parent Ohio State Traumatic Brain Injury Screen	abcd_otbi01, abcd_tbi01	54	6	0.111111	0.888889	0
		Parent Medical History Questionnaire	abcd_mx01, abcd_medhxss01	71	46	0.647887	0.323944	0.028169	Values of 6 and 7 (where they denote "don't know" or "refuse to answer") recoded to NA
		Parent Medications Survey Inventory	medsy01	359	5	0.0139276	0.91922	0.0668524	Medication usage data recoded to compute SSRI use and any antidepressant use in mother and child
		Parent Sleep Disturbance Scale for Children	abcd_sds01	47	30	0.6383	0.0638	0.2979
		Parent Sports and Activities Involvement Questionnaire	abcd_saiq02	303	3	0.00990099	0	0.990099	Composite of # activities participated in in last 12 months computed; 2 items assessing music and reading left as is
		Parent Pubertal Development Scale and Menstrual Cycle Survey History	abcd_ppdms01	28	8	0.285714	0.357143	0.357143
		Youth Pubertal Development Scale and Menstrual Cycle Survey History	abcd_ypdms01	30	8	0.266667	0.4	0.333333	For items "menstrualcycle3" and "menstrualcyle4", values of 2 and 3 recoded to NA; for item "pds_f5_y", values of 4 recoded to 2
		Pubertal Hormone Saliva, Hormone Saliva Salimetric Scores	sph01, abcd_hsss01	27	3	0.111111	0	0.888889	See code used to derive summary metrics*
		Youth Anthropometrics	abcd_ant01	11	3	0.272727	0	0.727273
	Family Mental Health	Parent Adult Self Report	pasr01, abcd_asrs01	217	141	0.6498	0.0599	0.2903
		Parent Family History Summary Scores	abcd_fhxssp01	480	98	0.204167	0.795833	0	Data were extracted from release 4.0 due to inconsistencies with the 3.0 release
	Child Mental Health	Parent Diagnostic Interview for DSM-5 Full (KSADS-5)	abcd_ksad01	950	251	0.264211	0.735789	0	see Barch et al., 2021 for notes about KSADS; MDD, PDD, and ADHD diagnoses recoded to reflect symptom impairment in 2+ areas (the latter data extracted from release 4.0)
		Youth Diagnostic Interview for DSM-5 5 (KSADS-5)	abcd_ksad501	951	70	0.0736067	0.926393	0	see Barch et al., 2021 for notes about KSADS
		Parent Diagnostic Interview for DSM-5 Background Items Full (KSADS-5)	dibf01	80	37	0.4625	0.45	0.0875	recoded -1, 777,999 as NAs; for kbi_p_c_drop_in_grades , kbi_p_c_det_susp 2=0; for kbi_p_c_best_friend, kbi_p_c_reg_friend_group, kbi_p_c_det_susp, kbi_p_c_mh_sa 3=NA; for kbi_p_c_gay, kbi_p_c_gay_problems, kbi_y_sex_orient 4=NA; for kbi_new_school_setting_l 0=public, 1=regular private, 2=home school
		Youth Diagnostic Interview for DSM-5 Background Items 5 (KSADS-5)	abcd_yksad01	60	6	0.1	0.166667	0.733333	recoded -1, 777,999 as NAs
		Parent Diagnostic Interview for DSM-5 (KSADS) Traumatic Events	abcd_ptsd01	17	6	0.3529	0.6471	0
		Prodromal Psychosis Scale	pps01	76	61	0.802632	0.0921053	0.105263
		Parent Child Behavior Checklist	abcd_cbcl01, abcd_cbcls01	201	120	0.597015	0.0945274	0.308458
		Brief Problem Monitor-Teacher Form for Ages 6-18	abcd_bpmt01, abcd_ssbpmtf01.txt	46	21	0.456522	0.0217391	0.521739
		Parent General Behavior Inventory-Mania	abcd_pgbi01	13	10	0.7692	0.0769	0.1538
		Other Resilience	abcd_ysr01	4	4	1	0	0
		UPPS-P for Children Short Form	abcd_upps01	35	25	0.7143	0	0.2857
		Youth Behavioral Inhibition/Behavioral Approach System Scales	abcd_bisbas01	41	27	0.6585	0	0.3415
	Note. Item totals (i.e., # items) reflect all items included in the data dictionary for the relevant measure as well as summary scores for the relevant measure, with the exceptions of items included in all data dictionaries (e.g., subjectkey, interview_date, sex, eventname). Items were considered irrelevant if they were redundant with another included item (e.g., _calc items) or provided tangential information (e.g., number missing). Relevant items were examined for sufficient endorsement and were excluded if fewer than 100 provided data (for continuous items) or endorsed any level (for categorical items). Please contact authors if questions arise.

### Sheet: Table S2. Baseline var descript
	Supplemental Table S2. Baseline Non-Imaging Phenotype Description Dictionary
	Study Variable	Original Variable Name	In Follow-Up?	Description
	COGNITION
	cash_choice_task		no	Let's pretend a kind person wanted to give you some money. Would you rather have $75 in three days or $115 in 3 months?
	lmt_scr_perc_correct		yes	Percentage correct of all 32 presented trials
	nihtbx_cardsort_uncorrected		no	NIH Toolbox Dimensional Change Card Sort Test Ages 8-11 v2.0 Uncorrected Standard Score
	nihtbx_cryst_uncorrected		yes	Crystallized Composite Uncorrected Standard Score
	nihtbx_flanker_uncorrected		yes	NIH Toolbox Flanker Inhibitory Control and Attention Test Ages 8-11 v2.0 Uncorrected Standard Score
	nihtbx_fluidcomp_uncorrected		no	Cognition Fluid Composite Uncorrected Standard Score
	nihtbx_list_uncorrected		no	NIH Toolbox List Sorting Working Memory Test Age 7+ v2.0 Uncorrected Standard Score
	nihtbx_pattern_uncorrected		yes	NIH Toolbox Pattern Comparison Processing Speed Test Age 7+ v2.0 Uncorrected Standard Score
	nihtbx_picture_uncorrected		yes	NIH Toolbox Picture Sequence Memory Test Age 8+ Form A v2.0 Uncorrected Standard Score
	nihtbx_picvocab_uncorrected		yes	NIH Toolbox Picture Vocabulary Test Age 3+ v2.0 Uncorrected Standard Score
	nihtbx_reading_uncorrected		yes	NIH Toolbox Oral Reading Recognition Test Age 3+ v2.0 Uncorrected Standard Score
	nihtbx_totalcomp_uncorrected		no	Cognition Total Composite Score Uncorrected Standard Score
	pea_wiscv_tss		no	WISC-V Matrix Reasoning Total Scaled Score
	RAVLT		yes	Rey Auditory Verbal Learning Test total score created from Thompson et al. (2019) https://www.sciencedirect.com/science/article/pii/S1878929318301622
	SCREEN TIME
	screen_wkdy_y		screentime_8_wkdy_composit	On a typical weekday, how many hours do you: Video chat (Skype, Facetime, etc.)?
	screen1_wkdy_y		screentime_1_wkdy_composit	On a typical weekday, how many hours do you: Watch TV shows or movies?
	screen10_wknd_y		screentime_11_wknd_composit	On a typical weekend day, how many hours do you: Text on a cell phone, tablet, or computer (GChat, Whatsapp, etc.)?
	screen11_wknd_y		screentime_12_wknd_composit	On a typical weekend day, how many hours do you: Visit social networking sites like Facebook, Twitter, Instagram, etc.?
	screen12_wknd_y		screentime_14_wknd_composit	On a typical weekend day, how many hours do you: Video chat (Skype, Facetime, etc.)?
	screen13_y		yes	How often do you play mature-rated video games (e.g., Call of Duty, Grand Theft Auto, Assassin's Creed, etc.)?
	screen14_y		yes	How often do you watch R-rated movies?
	screen2_wkdy_y		screentime_2_wkdy_composit	On a typical weekday, how many hours do you: Watch videos (such as YouTube)?
	screen3_wkdy_y		screentime_3_wkdy_composit	On a typical weekday, how many hours do you: Play video games on a computer, console, phone or other device (Xbox, Play Station, iPad)?
	screen4_wkdy_y		screentime_5_wkdy_composit	On a typical weekday, how many hours do you: Text on a cell phone, tablet, or computer (e.g. GChat, Whatsapp, etc.)?
	screen5_wkdy_y		screentime_6_wkdy_composit	On a typical weekday, how many hours do you: Visit social networking sites like Facebook, Twitter, Instagram, etc.?
	screen7_wknd_y		screentime_7_wknd_composit	On a typical weekend day, how many hours do you: Watch TV shows or movies?
	screen8_wknd_y		screentime_8_wknd_composit	On a typical weekend day, how many hours do you: Watch videos (such as YouTube)?
	screen9_wknd_y		screentime_9_wknd_composit	On a typical weekend day, how many hours do you: Play video games on a computer, console, phone or other device (Xbox, Play Station, iPad)?
	screentime1_p_composite		screentime_1_wkdy_composit_p	Created from Parent Screen Time Survey. Composite of time youth spends on screens on weekdays
	screentime2_p_composite		screentime_1_wknd_composit_p	Created from Parent Screen Time Survey. Composite of time youth spends on screens on weekends
	stq_y_ss_weekday		screentime_wkdy_typical_composit	Screen Time Youth: Weekday Sum: screen1_wkdy_y + screen2_wkdy_y + screen3_wkdy_y + screen4_wkdy_y + screen5_wkdy_y + screen_wkdy_y; Validation: No minimum
	stq_y_ss_weekend		screentime_wknd_typical_composit	Screen Time Youth: Weekend Sum: screen7_wknd_y plus screen8_wknd_y plus screen9_wknd_y plus screen10_wknd_y plus screen11_wknd plus screen12_wknd_y; Validation: No minimum
	DEMOGRAPHICS
	demo_child_time_v2		demo_child_time_v2_l	Is there another household in which the child spends a significant amount of time? ¿Hay otro hogar en donde su niño(a) pase una cantidad importante de tiempo?
	demo_comb_income_v2		demo_comb_income_v2_l	What is your TOTAL COMBINED FAMILY INCOME for the past 12 months? This should include income (before taxes and deductions) from all sources, wages, rent from properties, social security, disability and/or veteran's benefits, unemployment benefits, workman's compensation, help from relative (include child payments and alimony), and so on. ¿Cuál de estas categorías es la que mejor describe su INGRESO FAMILIAR TOTAL COMBINADO de los últimos 12 meses? Este debe incluir los ingresos (antes de impuestos y deducciones) provenientes de todas las fuentes, salarios, renta de propiedades, seguro social, pagos por incapacidad o subsidios para veteranos, subsidios por desempleo, compensación por accidentes de trabajo, ayuda de familiares (incluya pensiones alimenticias para hijos y cónyuges divorciados), etc.
	demo_ed_v2		demo_ed_v2_l	What grade is the child in? If it is summer, indicate grade starting in the fall. ¿En qué grado está el/la niño(a)? [Si es verano, indique el grado que iniciará en el otoño]
	demo_fam_exp1_v2		demo_fam_exp1_v2_l	In the past 12 months, has there been a time when you and your immediate family experienced any of the following: Needed food but couldn't afford to buy it or couldn't afford to go out to get it? ¿Necesitaban comida pero no les alcanzaba el dinero para comprarla o para salir a comprarla?
	demo_fam_exp2_v2		no	In the past 12 months, has there been a time when you and your immediate family experienced any of the following: Were without telephone service because you could not afford it? ¿Estuvieron sin servicio telefónico porque no les alcanzaba el dinero?
	demo_fam_exp3_v2		demo_fam_exp3_v2_l	In the past 12 months, has there been a time when you and your immediate family experienced any of the following: Didn't pay the full amount of the rent or mortgage because you could not afford it? ¿No pagaron el monto total de la renta o hipoteca porque no les alcanzaba el dinero?
	demo_fam_exp5_v2		demo_fam_exp5_v2_l	In the past 12 months, has there been a time when you and your immediate family experienced any of the following: Had services turned off by the gas or electric company, or the oil company wouldn't deliver oil because payments were not made? ¿Les suspendieron el servicio de gas o electricidad, o la compañía de petróleo se negó a abastecerles por falta de pago?
	demo_fam_exp6_v2		demo_fam_exp6_v2_l	In the past 12 months, has there been a time when you and your immediate family experienced any of the following: Had someone who needed to see a doctor or go to the hospital but didn't go because you could not afford it? ¿Tuvieron a alguien quien necesitaba ir al médico o al hospital, pero no fueron porque no les alcanzaba el dinero?
	demo_fam_exp7_v2		demo_fam_exp7_v2_l	In the past 12 months, has there been a time when you and your immediate family experienced any of the following: Had someone who needed a dentist but couldn't go because you could not afford it? ¿Tuvieron a alguien quien necesitaba ir al dentista, pero no pudieron ir porque no les alcanzaba el dinero?
	demo_prnt_16		no	Was anyone in your child's family born outside of the United States? By your child's family, I mean you, your child's father (or mother if talking to father) or your child's maternal or paternal grandparents. ¿Hubo alguien en la familia de su niño(a) que nació fuera de los Estados Unidos? Por la familia de su niño(a), me refiero a usted, al padre de su niño(a) (o madre si habla con su padre) o los abuelos maternos o paternos de su niño(a).
	demo_prnt_age_v2		demo_prnt_age_v2_l	How old are you? ¿Qué edad tiene usted?
	demo_prnt_ed_v2		demo_prnt_ed_v2_2yr_l	What is the highest grade or level of school you have completed or the highest degree you have received? ¿Cuál es su máximo nivel de estudios completados o el máximo título que ha recibido?
	demo_prnt_income_v2		demo_prnt_income_v2_l	How much did you earn, before taxes and other deductions, during the past 12 months? ¿Cuál fue su ingreso, antes de impuestos y otras deducciones, en los últimos 12 meses?
	demo_prnt_prtnr_adopt		no	Is your partner the child's adoptive parent? ¿Es su pareja el padre o la madre adoptiva de el niño o la niña?
	demo_prnt_prtnr_bio		demo_prnt_prtnr_bio_l	Is your partner the child's biological parent? ¿Su pareja es el padre o la madre biológico(a) del niño o de la niña?
	demo_prnt_prtnr_v2		demo_prnt_prtnr_v2_l	Do you have a partner? ¿Usted tiene una pareja?
	demo_prnt_working	Derived from: demo_prnt_empl_v2	demo_prnt_empl_v2_l	Recoded demo_prnt_empl_v2 so that 1= parent full time working; 0=all other responses
	demo_prnt_years_us_v2		no	How many years have you lived in the United States? ¿Cuántos años lleva usted viviendo en los Estados Unidos?
	demo_prtnr_ed_v2		demo_prtnr_ed_v2_2yr_l	What is the highest grade or level of school your partner completed or highest degree they received? ¿Cuál es el máximo nivel de estudios completados de su pareja o el máximo título que ha recibido?
	demo_prtnr_income_v2		demo_prtnr_income_v2_l	How much does your partner earn, before taxes and other deductions, during the past 12 months? ¿Cuál fue el ingreso de su pareja, antes de impuestos y otras deducciones, en los últimos 12 meses?
	demo_prtnr_working	Derived from: demo_prtnr_empl_v2	demo_prtnr_empl_v2_l	Recoded demo_prtnr_empl_v2 so that 1= partner full time working; 0=all other responses
	demo_roster_v2		demo_roster_v2_l	How many people are living at your address? INCLUDE everyone who is living or staying at your address for more than 2 months. ¿Cuántas personas están viviendo o quedándose en su domicilio? INCLUYA a todas las personas que lleven viviendo o quedándose en su domicilio durante más de 2 meses.
	demo_years_us_v2		no	How many years has the child lived in the United States? ¿Cuántos años lleva el/la niño(a) viviendo en los Estados Unidos?
	demo_yrs_1		demo_yrs_1_l	How often does your child attend religious services? ¿Con qué frecuencia asiste su niño(a) a servicios religiosos?
	demo_yrs_2		demo_yrs_2_l	In general, how important are your child's religious and spiritual beliefs in his/her daily life? ¿En general, cuán importantes son las creencias religiosas y espirituales en la vida diaria de su niño(a)?
	demo_yrs_2a_2		demo_yrs_2a_l	Does your child's religion have rules forbidding the use of alcohol? ¿La religión de su niño(a) tiene reglas que prohíben el uso del alcohol?
	demo_yrs_2b_2		demo_yrs_2b_l	Does your child's religion have rules forbidding the use of drugs? ¿La religión de su niño(a) tiene reglas que prohíben el uso de drogas?
	SUBSTANCE
	isip_1b_yn		isip_1b_yn_l2	Have you ever had alcohol not as part of a religious ceremony such as in church or at a Seder dinner?
	isip_1d_2		isip_1d_l	How old were you the first time you had a sip of alcohol?
	parent_rules_q1		yes	Which statement best describes the rules for your child's drinking in your house? / ¿Cuál de las siguientes afirmaciones describe mejor las reglas que debe seguir su niño(a) con respecto al consumo de alcohol en su casa?
	parent_rules_q1a		yes	Are these the same rules for all family members? /Estas reglas son las mismas para todos los miembros de la familia?
	parent_rules_q2		yes	Do you have penalties for violating family rules about drinking?? / ¿Tiene sanciones establecidas por no respetar las reglas familiares con respecto al consumo de alcohol?
	parent_rules_q4		yes	What are the family rules about smoking cigarettes for your son/daughter? / ¿Cuáles son las reglas familiares que debe seguir su niño(a) con respecto a fumar cigarrillos?
	parent_rules_q5		yes	Are these the same rules for all family members? /Estas reglas son las mismas para todos los miembros de la familia?
	parent_rules_q6		yes	Do you enforce penalties for violating family rules about smoking? /¿Aplica sanciones por no respetar las reglas familiares con respecto a fumar cigarrillos?
	parent_rules_q7		yes	What are the family rules about using marijuana for your son/daughter? /¿Cuáles son las reglas familiares que debe seguir su niño(a) con respecto al consumo de marihuana?
	parent_rules_q8		yes	Are these the same rules for all family members? / ¿Estas reglas son las mismas para todos los miembros de la familia?
	parent_rules_q9		yes	Do you enforce penalties for violating family rules about using marijuana? /¿Aplica sanciones por no respetar las reglas familiares sobre el consumo de marihuana?
	path_alc_youth1		path_alc_youth1_l	Have you ever been curious about using a tobacco product such as cigarettes, e-cigarettes, hookah, or cigars?
	path_alc_youth2		path_alc_youth2_l	Have you ever been curious about drinking alcohol?
	path_alc_youth4		path_alc_youth4_l	Do you think you will try a tobacco product soon?
	path_alc_youth5		path_alc_youth5_l	Do you think you will try alcohol soon?
	path_alc_youth7		path_alc_youth7_l	If one of your best friends were to offer you a tobacco product, would you try it?
	path_alc_youth8		path_alc_youth8_l	If one of your best friends were to offer you alcohol, would you try it?
	peer_deviance_2_dd1457		peer_deviance_2_l	Drink alcohol (full beer, wine or liquor)
	su_caff_intake_1_calc		su_caff_intake_1_calc_l	Coffee (instant, brewed) coffee, with caffeine, including flavored types If "Have you heard of caffeine ...?" is not endorsed , values for "caff_intake_1" will be missing. Here, these missing values have been replaced with "0.
	su_caff_intake_3_calc		su_caff_intake_3_calc_l	Espresso and espresso drinks, with caffeine (Latte, Mocha, Americano) If "Have you heard of caffeine ...?" is not endorsed , values for "caff_intake_3" will be missing. Here, these missing values have been replaced with "0.
	su_caff_intake_4_calc		su_caff_intake_4_calc_l	Tea with caffeine (Green Tea, Black Tea, Sweet Tea, Earl Grey) If "Have you heard of caffeine ...?" is not endorsed , values for "caff_intake_4" will be missing. Here, these missing values have been replaced with "0.
	su_caff_intake_6_calc		su_caff_intake_6_calc_l	Soda with caffeine (Mountain Dew, Jolt, Coke, Pepsi, Dr. Pepper, Barq's root beer) If "Have you heard of caffeine ...?" is not endorsed , values for "caff_intake_6" will be missing. Here, these missing values have been replaced with "0.
	su_caff_intake_9_calc		su_caff_intake_9_calc_l	Energy drinks (Red Bull, Monster, Rock Star, 5-hr energy*, AMP, Full Throttle) If "Have you heard of caffeine ...?" is not endorsed , values for "caff_intake_9" will be missing. Here, these missing values have been replaced with "0.
	su_caff_max_calc		su_caff_max_calc_l	What was the largest amount of a caffeinated beverage you drank in ONE DAY in the past 6 months? [Interviewer: calculate total oz; for example 2 cans of soda=24oz] If "Have you heard of caffeine ...?" is not endorsed , values for "caff_max" will be missing. Here, these missing values have been replaced with "0.
	su_caff_ss_sum_calc		su_caff_ss_sum_calc_l	Sum of caff_intake_1, caff_intake_3, caff_intake_4, caff_intake_6 caff_intake_9 with "0" replacing blank when tlfb_caff = "0".
	su_isip_1_calc		su_isip_1_calc_l	How many total times have you had a sip of alcohol? If either "Have you heard of "alcohol ...?" or "Have you had a sip ...?" is not endorsed ," values for "isip_1" are missing. Here, these missing values have been replaced with "0.
	su_isip_1b_2_calc		su_isip_1b_calc_l	How many times? When "no" is endorsed for "isip_1b_yn" values for "isip_1b_2" are missing. Here, these missing values have been replaced with "0.
	su_risk_p_1		yes	If your child wanted to get some beer, wine, or hard liquor (for example vodka, whiskey, or gin), how easy would it be for them to get some?
	su_risk_p_2		yes	If your child wanted to get some cigarettes, how easy would it be for them to get some?
	su_risk_p_3		yes	If your child wanted to get some electronic nicotine or vaping products, such as e-cigarettes, vape pens, or Juuls, how easy would it be for them to get some?
	su_risk_p_4		yes	If your child wanted to get some marijuana, how easy would it be for them to get some?
	su_risk_p_5		yes	If your child wanted to get a drug like cocaine, LSD, or amphetamines, how easy would it be for them to get some?
	su_risk_p_6		yes	Is "medical marijuana" (marijuana prescribed by a doctor) legal in your state? ¿Es la "marihuana medicinal" (marihuana recetada por un médico) legal en su estado?
	su_risk_p_7		yes	If your child wanted to get medical marijuana from someone with a prescription, how easy would it be? Si su niño(a) quisiera conseguir marihuana de alguien con una receta para uso medicinal, ¿qué tan fácil le sería?
	su_risk_p_8		yes	If your child wanted to get a prescription for medical marijuana, how easy would it be? Si su niño(a) quisiera conseguir una receta de marihuana medicinal, ¿qué tan fácil le sería?
	su_risk_p_9		yes	How many of your friends or family members have a medical marijuana prescription? ¿Cuántos de sus amigos(as) o familiares tienen una receta para marihuana medicinal?
	tlfb_alc_sip		tlfb_alc_sip_l2	I want to start by asking if you have EVER TRIED any of the following drugs in your life. Have you ever tried___________at any time in your life? A sip of alcohol such as beer, wine or liquor (rum, vodka, gin, whiskey)
	tlfb_inhalant		tlfb_inhalant_l2	Have you heard of ____ Sniffing liquids, sprays and or other products to get high?
	tlfb_list___1		tlfb_list_l2___1	What other drugs have you heard of? Interviewer: Do not read this list to the child. Only click the drugs that they mention. (1, Stimulant drugs such as cocaine)
	tlfb_list___18		tlfb_list_l2___18	What other drugs have you heard of? Interviewer: Do not read this list to the child. Only click the drugs that they mention. (18, None)
	tlfb_list___7		tlfb_list_l2___7	What other drugs have you heard of? Interviewer: Do not read this list to the child. Only click the drugs that they mention. ( 7, Heroin)
	tlfb_list_yes_no		tlfb_list_yes_no_l2	Have you heard of people using anything else to make them feel high, dizzy or different?
	tlfb_mj		tlfb_mj_l2	Have you heard of ____ marijuana, weed, pot, blunts, dabs, marijuana drinks or food with marijuana?
	tlfb_mj_synth		tlfb_mj_synth_l2	Have you heard of ____ fake or synthetic marijuana such as K2 or spice?
	tlfb_rx_misuse		tlfb_rx_misuse_l2	Have you heard of ____ Taking pills, liquids, or medications to get high in a way that your doctor or parents did not direct you to use them?
	tlfb_tob		no	Have you heard of ____ tobacco products, such as cigarettes, smokeless tobacco, cigars, hookah, electronic or e-cigarettes?
	CULTURE/ENVIRONMENT
	crpbi_caregiver12_y		no	Makes me feel better after talking over my worries with them.
	crpbi_caregiver13_y		no	Second caregiver. Smiles at me very often.
	crpbi_caregiver14_y		no	Second caregiver. Is able to make me feel better when I am upset.
	crpbi_caregiver15_y		no	Believes in showing their love for me.
	crpbi_caregiver16_y		no	Second caregiver. Is easy to talk to.
	crpbi_parent1_y		no	First caregiver (caregiver participating in study/completing protocol). Makes me feel better after talking over my worries with him/her
	crpbi_parent2_y		no	First caregiver (caregiver participating in study/completing protocol). Smiles at me very often.
	crpbi_parent3_y		no	First caregiver (caregiver participating in study/completing protocol). Is able to make me feel better when I am upset.
	crpbi_parent4_y		no	First caregiver (caregiver participating in study/completing protocol). Believes in showing his/her love for me.
	crpbi_parent5_y		no	First caregiver (caregiver participating in study/completing protocol). Is easy to talk to.
	crpbi_y_ss_caregiver		no	CRPBI - Acceptance Subscale Mean of Report by Secondary Caregiver by youth: (crpbi_caregiver12_y + crpbi_caregiver13_y + crpbi_caregiver14_y + crpbi_caregiver15_y + crpbi_caregiver16_y)/5; Validation: Minimum of four items answered
	crpbi_y_ss_parent		no	CRPBI - Acceptance Subscale Mean of Report by Parent Completing Protocol by youth: (crpbi_parent1_y + crpbi_parent2_y + crpbi_parent3_y], crpbi_parent4_y + crpbi_parent5_y)/5; Validation: Minimum of 4 items answered
	fam_enviro1_p		yes	We fight a lot in our family. /Peleamos mucho en nuestra familia.
	fam_enviro2r_p		yes	Family members rarely become openly angry. /Los miembros de la familia raramente se enojan abiertamente.
	fam_enviro3_p		yes	Family members sometimes get so angry they throw things./ Los miembros de la familia algunas veces se enojan tanto que avientan cosas.
	fam_enviro4r_p		yes	Family members hardly ever lose their tempers. /Los miembros de la familia dificilmente pierden su temperamento.
	fam_enviro5_p		yes	Family members often criticize each other. /Los miembros de la familia con frecuencia se critican unos a otros.
	fam_enviro6_p		yes	Family members sometimes hit each other./ Los miembros de la familia algunas veces se golpean unos a otros.
	fam_enviro7r_p		yes	If there is a disagreement in our family, we try hard to smooth things over and keep the peace. /Si hay un desacuerdo en nuestra familia, hacemos todo lo posible por resolverlo y conservar la paz.
	fam_enviro8_p		yes	Family members often try to one-up or outdo each other./ Los miembros de la familia con frecuencia tratan de superar a los demás.
	fam_enviro9r_p		yes	In our family, we believe you don't ever get anywhere by raising your voice. /En nuestra familia, creemos que no se llega a nada levantando la voz.
	fes_p_ss_fc_pr		yes	Conflict subscale from the Family Environment Scale Sum of Parent Report Prorated Score (Based on minimum of five items answered)
	fes_y_ss_fc_pr		yes	Conflict Subscale from the Family Environment Scale, Sum of Youth Report: Prorated Score (Based on minimum of five items answered): [fes_y_ss_fc]*[fes_y_ss_fc_nt] /[fes_y_ss_fc_na]
	fes_youth_q1		yes	We fight a lot in our family.
	fes_youth_q2		yes	Family members rarely become openly angry.
	fes_youth_q3		yes	Family members sometimes get so angry they throw things.
	fes_youth_q4		yes	Family members hardly ever lose their tempers.
	fes_youth_q5		yes	Family members often criticize each other.
	fes_youth_q6		yes	Family members sometimes hit each other.
	fes_youth_q7		yes	If there's a disagreement in our family, we try hard to smooth things over and keep the peace.
	fes_youth_q8		yes	Family members often try to one-up or outdo each other.
	fes_youth_q9		yes	In our family, we believe you don't ever get anywhere by raising your voice.
	neighborhood_crime_y		yes	My neighborhood is safe from crime.
	neighborhood1r_p		yes	I feel safe walking in my neighborhood, day or night. Me siento seguro(a) caminando por mi vecindario, de día o de noche.
	neighborhood2r_p		yes	Violence is not a problem in my neighborhood./ La violencia no es un problema en mi vecindario.
	neighborhood3r_p		yes	My neighborhood is safe from crime. Mi vecindario está a salvo de la delincuencia.
	nsc_p_ss_mean_3_items		yes	Neighborhood Safety Protocol: Mean of Parent Report, (neighborhood1r_p + neighborhood2r_p + neighborhood3r_p)/3; Validation: No minimum
	parent_monitor_q1_y		yes	How often do your parents/guardians know where you are?
	parent_monitor_q2_y		yes	How often do your parents know who you are with when you are not at school and away from home?
	parent_monitor_q3_y		yes	If you are at home when your parents or guardians are not, how often do you know how to get in touch with them?
	parent_monitor_q4_y		yes	How often do you talk to your parent or guardian about your plans for the coming day, such as your plans about what will happen at school or what you are going to do with friends?
	parent_monitor_q5_y		yes	In an average week, how many times do you and your parents/guardians, eat dinner together?
	pmq_y_ss_mean		yes	Parental Monitoring: Mean (parent_monitor_q1_y + parent_monitor_q2_y + parent_monitor_q3_y + parent_monitor_q4_y parent_monitor_q5_y)/5; Validation: no minimum number of answers
	prosocial_q1_p		yes	My child is… Considerate of other people's feelings. /Tiene consideración por los sentimientos de los demás.
	prosocial_q1_y		yes	I try to be nice to other people. I care about their feelings
	prosocial_q2_p		yes	My child is… Helpful if someone is hurt, upset, or feeling ill. /Ayuda cuando alguien se lastima, se molesta o se siente enfermo.
	prosocial_q2_y		yes	I am helpful if someone is hurt, upset, or feeling sick.
	prosocial_q3_p		yes	My child is… Often offers to help others (parents, teachers, other children). /Con frecuencia se ofrece para ayudar a los demás (padres, maestros, otros niños).
	prosocial_q3_y		yes	I often offer to help others (parents, teachers, children).
	psb_p_ss_mean		yes	Prosocial Behavior Subscale Mean of Parent Report on Youth: (prosocial_q1_p + prosocial_q2_p + prosocial_q3_p)/3; Validation: Minimum of two items answered
	psb_y_ss_mean		yes	Prosocial Behavior Subscale Mean of Youth Self Report: (prosocial_q1_y + prosocial_q2_y + prosocial_q3_y)/3; Validation:Minimum of two items answered
	reshist_addr1_adi_b138		yes	Residential history derived - Area Deprivation Index: Percentage of population below 138% of the poverty threshold 1
	reshist_addr1_adi_crowd		yes	Residential history derived - Area Deprivation Index: Percentage of occupied housing units with >1 person per room (crowding) 1
	reshist_addr1_adi_edu_h		yes	Residential history derived - Area Deprivation Index: Percentage of population aged >=25 y with at least a high school diploma 1
	reshist_addr1_adi_edu_l		yes	Residential history derived - Area Deprivation Index: Percentage of population aged >=25 y with <9 y of education 1
	reshist_addr1_adi_home_o		yes	Residential history derived - Area Deprivation Index: Percentage of owner 1
	reshist_addr1_adi_home_v		yes	Residential history derived - Area Deprivation Index: Median home value 1
	reshist_addr1_adi_in_dis		yes	Residential history derived - Area Deprivation Index: Income disparity defined by Singh as the log of 100 x ratio of the number of households with <10000 annual income to the number of households with >50000 annual income. 1
	reshist_addr1_adi_income		yes	Residential history derived - Area Deprivation Index: Median family income 1
	reshist_addr1_adi_mortg		yes	Residential history derived - Area Deprivation Index: Median monthly mortgage 1
	reshist_addr1_adi_ncar		yes	Residential history derived - Area Deprivation Index: Percentage of occupied housing units without a motor vehicle 1
	reshist_addr1_adi_nplumb		yes	Residential history derived - Area Deprivation Index: Percentage of occupied housing units without complete plumbing (log) 1
	reshist_addr1_adi_ntel		yes	Residential history derived - Area Deprivation Index: Percentage of occupied housing units without a telephone 1
	reshist_addr1_adi_perc		yes	Residential history derived - Area Deprivation Index: national percentiles, higher means higher value of ADI 1
	reshist_addr1_adi_pov		yes	Residential history derived - Area Deprivation Index: Percentage of families below the poverty level 1
	reshist_addr1_adi_rent		yes	Residential history derived - Area Deprivation Index: Median gross rent 1
	reshist_addr1_adi_sp		yes	Residential history derived - Area Deprivation Index: Percentage of single 1
	reshist_addr1_adi_unemp		yes	Residential history derived - Area Deprivation Index: Percentage of civilian labor force population aged >=16 y unemployed (unemployment rate) 1
	reshist_addr1_adi_work_c		yes	Residential history derived - Area Deprivation Index: Percentage of employed persons aged >=16 y in white collar occupations 1
	reshist_addr1_adi_wsum		yes	Residential history derived - Area Deprivation Index: scaled weighted sum based on Kind et al., Annals of Internal Medicine, 2014 1
	reshist_addr1_d1a		yes	Residential history derived - gross residential density 1
	reshist_addr1_drgposs		yes	Residential history derived - Uniform Crime Reports: drug possession total 1
	reshist_addr1_drgsale		yes	Residential history derived - Uniform Crime Reports: drug sale total 1
	reshist_addr1_drugtot		yes	Residential history derived - Uniform Crime Reports: drug abuse violations total 1
	reshist_addr1_dui		yes	Residential history derived - Uniform Crime Reports: DUI 1
	reshist_addr1_elevation		yes	Residential history derived elevation 1
	reshist_addr1_grndtot		yes	Residential history derived - Uniform Crime Reports: grand total 1
	reshist_addr1_leadrisk		yes	Estimated lead risk in census tract of primary residential address (1-10 scale)
	reshist_addr1_leadrisk_housing		yes	Estimated percentage of homes at risk for lead exposure given lead-based paint in census tract of primary residential address
	reshist_addr1_leadrisk_poverty		yes	Percentage of individuals below -125 percent of poverty level in census tract of primary residential address
	reshist_addr1_mjsale		yes	Residential history derived - Uniform Crime Reports: Marijuana sale 1
	reshist_addr1_no2		no	Residential history derived - 3 years average of ground level NO2 at 10x10km2 1
	reshist_addr1_p1tot		yes	Residential history derived - Uniform Crime Reports: total adult offenses 1
	reshist_addr1_p1vlnt		yes	Residential history derived - Uniform Crime Reports: adult violent crimes 1
	reshist_addr1_percentile		yes	percentage of time spent at primary residential address
	reshist_addr1_pm25		no	Residential history derived - annual average of PM 2.5 at 10x10km2 1
	reshist_addr1_pm252016aa		yes	Residential history derived - annual average of PM 2.5 in 2016 at primary residential address at 1x1km2
	reshist_addr1_popdensity		yes	Residential history derived - UN adjusted population density 1
	reshist_addr1_proxrd		yes	Residential history derived - proximity to major roads, in meters 1
	reshist_addr1_walkindex		yes	Residential history derived - national walkability index 1
	reshist_addr1_years		no	Residential history years of residence 1
	reshist_state_immigrant_factor		no	State level indicators of immigrant bias from survey and implicit bias measures and state level structural variables
	reshist_state_mj_laws1	Derived from: reshist_state_mj_law	reshist_state_mj_laws_rec	Dummy code created from reshist_state_mj_law. Recreational versus not
	reshist_state_mj_laws2	Derived from: reshist_state_mj_law	reshist_state_mj_laws_med	Dummy code created from reshist_state_mj_law. Medical versus not
	reshist_state_mj_laws3	Derived from: reshist_state_mj_law	reshist_state_mj_laws_low	Dummy code created from reshist_state_mj_law. Low THC/CBD versus not
	reshist_state_racism_factor		no	State level indicators of racism from survey and implicit bias measures and state level structural variables
	reshist_state_sexism_factor		no	State level indicators of sexism from survey and implicit bias measures
	reshist_state_so_factor		no	State level indicators of bias against sexual orientation from structural variables
	school_10_y		yes	There are lots of chances to be part of class discussions or activities.
	school_12_y		yes	In general, I like school a lot.
	school_15_y		yes	Usually, school bores me.
	school_17_y		yes	Getting good grades is not so important to me.
	school_2_y		yes	In my school, students have lots of chances to help decide things like class activities and rules.
	school_3_y		yes	I get along with my teachers.
	school_4_y		yes	My teacher(s) notices when I am doing a good job and lets me know about it.
	school_5_y		yes	There are lots of chances for students in my school to get involved in sports, clubs, or other school activities outside of class.
	school_6_y		yes	I feel safe at my school.
	school_7_y		yes	The school lets my parents know when I have done something well.
	school_8_y		yes	I like school because I do well in class.
	school_9_y		yes	I feel I'm just as smart as other kids my age.
	srpf_y_ss_dfs		yes	SRPF School Disengagement Subscale, Sum: school_15_y + school_17_y; Validation: All items must be answered
	srpf_y_ss_iiss		yes	SRPF School Involvement Subscale, Sum: school_8_y + school_9_y + school_10_y + school_12_y; Validation: Minimum of three items answered
	srpf_y_ss_ses		yes	SRPF School Environment Subscale, Sum: school_2_y + school_3_y + school_4_y + school_5_y + school_6_y + school_7_y; Validation: Minimum of five items answered
	PHSYICAL HEALTH
	anthro_waist_cm		yes	Measured circumference (in inches):
	anthroheightcalc		yes	Standing Height Average (inches): If three measurements were obtained, the two closest measurements will be averaged. Should the third measurement fall equally between the first two measurements, all three will be averaged.
	anthroweightcalc		anthroweight1lb	Average Measured Weight (lbs):If three measurements were obtained, the two closest measurements will be averaged. Should the third measurement fall equally between the first two measurements, all three will be averaged.
	Any_antidepressantAfter		no	Created variable from developmental history - any prenatal exposure to antidepressants after maternal knowledge of pregnancy
	Any_antidepressantB4		no	Created variable from developmental history - any prenatal exposure to antidepressants before maternal knowledge of pregnancy
	birth_weight_oz_comb	Derived from: birth_weight_lbs and birth_weight_oz	no	Combined from birth_weight_lbs and birth_weight_oz variables in developmental history questionnaire. Lbs*16 + Oz
	caff_24		yes	Has your child consumed a caffeinated beverage (such as Mountain Dew, Coke, Pepsi, Barq's root beer, energy drink like Red Bull or Monster, coffee or espresso or green tea, black tea, or sweet tea) in the last 24 hours?
	caff_ago		yes	How long ago did your child last consume a caffeinated beverage?
	brought_medications		yes	Any child medication use in past 2 weeks.
	child_antidep_use	Derived from: med1_rxnorm_p-med15_rxnorm_p	yes	Created from medication history. Any child antidepressant use.
	child_SSRI_use	Derived from: med1_rxnorm_p-med15_rxnorm_p	yes	Created from medication questionnaire. Any child SSRI use.
	devhx_10		no	Did you/biological mother take prenatal vitamins during the pregnancy? /¿Tomo usted o la madre biológica vitaminas prenatales durante el embarazo?
	devhx_10a3_p		no	During the pregnancy with this child, did you/biological mother have any of the following conditions? Severe nausea and vomiting extending past the 6th month or accompanied by weight loss? /¿Náuseas y vómitos severos que continuaron hasta después del 6.º mes de embarazo o que estuvieron acompañados de una pérdida de peso?
	devhx_10b3_p		no	During the pregnancy with this child, did you/biological mother have any of the following conditions? Heavy bleeding requiring bed rest or special treatment? /¿Sangrado abundante que requirió reposo en cama o tratamiento especial?
	devhx_10c3_p		no	During the pregnancy with this child, did you/biological mother have any of the following conditions? Pre-eclampsia, eclampsia, or toxemia? /¿Pre-eclampsia, eclampsia o toxemia?
	devhx_10g3_p		no	During the pregnancy with this child, did you/biological mother have any of the following conditions? Severe anemia?/¿Anemia grave?
	devhx_10h3_p		no	During the pregnancy with this child, did you/biological mother have any of the following conditions? Urinary tract infections? /¿Infecciones de vías urinarias?
	devhx_10i3_p		no	During the pregnancy with this child, did you/biological mother have any of the following conditions? Pregnancy-related diabetes?/ ¿Diabetes relacionada con el embarazo?
	devhx_10j3_p		no	During the pregnancy with this child, did you/biological mother have any of the following conditions? Pregnancy-related high blood pressure? /¿Presión arterial alta relacionada con el embarazo?
	devhx_10k3_p		no	During the pregnancy with this child, did you/biological mother have any of the following conditions? Previa, abruptio, or other problems with the placenta? /¿Placenta previa, desprendimiento de placenta u otros problemas con la placenta?
	devhx_10m3_p		no	During the pregnancy with this child, did you/biological mother have any of the following conditions? Any other conditions requiring medical care? /¿Algún otro padecimiento que requiriera atención médica?
	devhx_11_p		no	About how many times did you/biological mother see a doctor or other medical professional for prenatal care during this pregnancy? /¿Aproximadamente cuántas veces usted o la madre biológica visitó a un médico u otro profesional de la salud para recibir atención prenatal durante este embarazo?
	devhx_12_p		no	About how many weeks premature was the child when they were born? /¿Aproximadamente qué tan prematuro (en semanas) fue este niño(a) al nacer?
	devhx_12a_p		no	Was the child born prematurely? /¿Nació el niño o la niña antes de tiempo?
	devhx_13_3_p		no	Was your child born by Caesarian section?
	devhx_14a3_p		no	Did he/she have any of the following complications at birth? Blue at birth? /¿Coloración azul (cianosis) al nacer?
	devhx_14c3_p		no	Did he/she have any of the following complications at birth? Did not breathe at first? /¿No respiró al principio?
	devhx_14e3_p		no	Did he/she have any of the following complications at birth? Jaundice needing treatment? /¿Ictericia que requirió tratamiento?
	devhx_14f3_p		no	Did he/she have any of the following complications at birth? Required oxygen?/ ¿Requirió oxígeno?
	devhx_14h3_p		no	Did he/she have any of the following complications at birth? Rh incompatibility? /¿Incompatibilidad de Rh?
	devhx_15		no	For how many days after birth was your child in an incubator?
	devhx_16_p		no	About how many days in the first 12 months of life, did your child have a fever of 104 degrees or greater?
	devhx_17_p		no	About how many days in the first 12 months of life did your child have any infections or serious illnesses?
	devhx_18_p		no	For how many months was your child breast fed?
	devhx_19a_p		no	At approximately what age (number of months) was he/she FIRST able to do each of the following? Roll over? /¿Rodarse?
	devhx_19b_p		no	At approximately what age (number of months) was he/she FIRST able to do each of the following? Sit without assistance? /¿Sentarse sin ayuda?
	devhx_19c_p		no	At approximately what age (number of months) was he/she FIRST able to do each of the following? Walk without assistance? /¿Caminar sin ayuda?
	devhx_19d_p		no	At approximately what age (number of months) was your child FIRST able to do each of the following? Say his/her first word?
	devhx_20_p		no	Would you say your child motor development (sitting, crawling, walking) was earlier, average, or later than most other children?
	devhx_21_p		no	Would you say his/her speech development was earlier, average, or later than most other children?
	devhx_22_3_p		no	Has your child ever wet the bed at night?/ ¿Alguna vez su niño(a) se ha orinado en la cama por la noche?
	devhx_23b_p		no	At what age (in years) did they stop wetting the bed at night?
	devhx_3_p		no	How old were you/biological mother when the child was born? /¿Cuántos años tenía usted (o la madre biológica) cuando nació el niño o la niña?
	devhx_4_p		no	How old was the child's biological father when the child was born?
	devhx_5_p		no	Does your child have a twin? /¿Su niño(a) tiene un gemelo?
	devhx_6_p		no	Was your pregnancy with this child a planned pregnancy? /Fue su embarazo con este(a) niño(a) un embarazo planeado?
	devhx_7_p		no	How far along (in weeks) were you with your child when you found out that you were pregnant? /¿Qué tan avanzada (en semanas) estaba usted con su hijo(a) cuando se enteró de que estaba embarazada?
	devhx_8_alcohol		no	Before knowing of pregnancy. Alcohol? /¿Alcohol?
	devhx_8_marijuana		no	Before knowing of pregnancy. Marijuana? /¿Marihuana?
	devhx_8_prescript_med		no	Before the biological mother/you found out she was pregnant, but while she/you might have been pregnant with this child, did she/you use any of the following?/ Antes de que la madre biológica se halla enterado que estaba embarazada, pero mientras ella pudiera haber estado embarazada con este(a) niño(a), utilizó algo de los siguiente? Prescription medications? /¿Medicamentos recetados?
	devhx_8_tobacco		no	Before knowing of pregnancy. Tobacco? /¿Tabaco?
	devhx_9_alcohol		no	Knowing of pregnancy. Alcohol? /¿Alcohol?
	devhx_9_med1_fu		no	Any other prescription medications. Medication 2?/ ¿Algún otro medicamento recetado?
	devhx_9_prescript_med		no	Once you /biomom knew you/she were pregnant, were you/biomom using any of the following? ¿Estaba usted usando algo de lo siguiente ya sabiendo que estaba embarazada? Prescription medications? / ¿Medicamentos recetados?
	devhx_9_tobacco		no	Knowing of pregnancy. Tobacco? /¿Tabaco?
	devhx_caffeine_11		no	Did you/biological mother have any caffeine during pregnancy (from conception until delivery)?/ ¿Consumió usted o la madre biológica cafeína durante el embarazo (desde la concepción hasta el parto)?
	devhx_caffeine_amt_TOTALPERMONTH	Derived from: devhx_caffeine_amt, devhx_caffeine_amt_week, devhx_caff_amt_month	no	Created from caffeine variables in developmental history questionnaire. Total caffeine amount per month.
	devhx_ss_12_p		no	About how many weeks premature was the child when they were born?
	devhx_ss_8_alcohol_avg_p		no	Alcohol? Average drinks per week?
	devhx_ss_8_alcohol_effects_p		no	Alcohol? How many drinks did it take to feel the effects of alcohol?
	devhx_ss_8_alcohol_max_p		no	Alcohol? Maximum drinks in one sitting?
	devhx_ss_8_cigs_per_day_p		no	Tobacco? How many times per day?
	devhx_ss_8_marijuana_amt_p		no	Marijuana? How many times per day?
	devhx_ss_9_alcohol_effects_p		no	Alcohol? How many drinks did it take to feel the effects of alcohol?
	devhx_ss_9_alcohol_max_p		no	Alcohol? Maximum drinks in one sitting?
	devhx_ss_9_cigs_per_day_p		no	Tobacco? How many times per day?
	filtered_dhea	Derived from: dhea_rep1, dhea_rep2	no	Created with code…DHEA hormone levels (code cleaned up and averaged values)
	filtered_estradiol	Derived from: hormone_scr_hse_rep1, hormone_scr_hse_rep2	no	Created with code… Estradiol hormone levels (code cleaned up and averaged values)
	filtered_testosterone	Derived from: hormone_scr_ert_rep1, hormone_scr_ert_rep2	no	Created with code… Testoseterone hormone levels (code cleaned up and averaged values)
	medhx_1a		medhx_1a_l	During the past year, has your child been to see a doctor, nurse, nurse practitioner, dentist, or any other health professional like that, OTHER than for regular checkups? /En el último año? / ¿su niño(a) ha visto a un médico, enfermero(a), dentista o algún otro profesional similar de la salud, por algún motivo distinto a sus chequeos periódicos?
	medhx_1b		no	has your child been to see a doctor, nurse, nurse practitioner, dentist, or any other health professional like that, OTHER than for regular checkups. What about the rest of his/her life before the past year? / ¿Y durante el resto de su vida antes del último año?
	medhx_2a		medhx_2a_l	Asthma Asma
	medhx_2b		medhx_2b_l	Has she/he ever been to a doctor for any of these things… Allergies Alergias
	medhx_2c		no	Has she/he ever been to a doctor for any of these things…Brain Injury /Lesión Cerebral
	medhx_2d		no	Has she/he ever been to a doctor for any of these things…Bronchitis /Bronquitus
	medhx_2i		no	Has she/he ever been to a doctor for any of these things… Hearing Problem Problema Auditivo
	medhx_2n		medhx_2n_l	Has she/he ever been to a doctor for any of these things… Has she/he ever been to a doctor for any of these things…Problems with Vision (including the need for glasses) /Problemas de la vista (incluyendo la necesidad de lentes/gafas)
	medhx_2o		no	Has she/he ever been to a doctor for any of these things… Problems with Heart Problemas del corazón
	medhx_2q		medhx_2q_l	Has she/he ever been to a doctor for any of these things…Very Bad Headaches /Dolores de cabeza muy intensos
	medhx_2r		medhx_2r_l	Has she/he ever been to a doctor for any of these things…An Operation /Cirugías
	medhx_2s		medhx_2_notes2_l	Has she/he ever been to a doctor for any of these things…Any Other Illness /Cualquier otra enfermedad
	medhx_4a		medhx_4a_l	Has he/she been to an emergency room in the past year? / ¿Su niño(a) ha visitado una sala de emergencias en el último año?
	medhx_4b		medhx_ss_4b_p_l	How many times has he/she been to the emergency room in that past year? / ¿Cuántas veces ha visitado él/ella la sala de emergencias en este último año?
	medhx_5a		no	Has he/she been to the emergency room any time BEFORE this past year, that is, any other time in his/her whole life? / ¿Su niño(a) visitó la sala de emergencias en algún momento ANTES de este último año; es decir, en algún otro momento de su vida?
	medhx_5b		no	How many times did s(he) go to the emergency room before the past year? / ¿Cuántas veces acudió a la sala de emergencias antes de este último año ?
	medhx_6a		medhx_6a_l	Has she/he ever been to a doctor for any of these things… Broken Bones Fracturas
	medhx_6a_notes		medhx_ss_6a_times_p_l	Broken Bones. How many times? / ¿Cuántas veces?
	medhx_6b		medhx_6b_l	Has he/she ever been to a doctor, a nurse, nurse practitioner, the emergency room or a clinic because any of these things happened...Sprains /Esguinces
	medhx_6b_notes		medhx_ss_6b_times_p_l	Sprains. How many times? / ¿Cuántas veces?
	medhx_6c		medhx_6c_l	Has he/she ever been to a doctor, a nurse, nurse practitioner, the emergency room or a clinic because any of these things happened...Cuts or Scrapes /Cortadas o rasguños
	medhx_6c_times		medhx_ss_6c_times_p_l	Cuts or Scrapes. How many times? / ¿Cuántas veces?
	medhx_6d		no	Has he/she ever been to a doctor, a nurse, nurse practitioner, the emergency room or a clinic because any of these things happened...Stitches /Suturas
	medhx_6d_notes		no	Stitches. How many times? / ¿Cuántas veces?
	medhx_6e		no	Has he/she ever been to a doctor, a nurse, nurse practitioner, the emergency room or a clinic because any of these things happened...Other Serious Wounds /Otras heridas graves
	medhx_6e_times		no	Other Serious Wounds. How many times? / ¿Cuántas veces?
	medhx_6f		medhx_6f_l	Has he/she ever been to a doctor, a nurse, nurse practitioner, the emergency room or a clinic because any of these things happened...Falls/ Caídas
	medhx_6f_notes		medhx_ss_6f_times_p_l	Falls. How many times? / ¿Cuántas veces?
	medhx_6h		medhx_6h_l	Has he/she ever been to a doctor, a nurse, nurse practitioner, the emergency room or a clinic because any of these things happened...High Fever /Fiebre alta
	medhx_6h_times		medhx_ss_6h_times_p_l	High Fever. How many times? / ¿Cuántas veces?
	medhx_6i		no	Has he/she ever been to a doctor, a nurse, nurse practitioner, the emergency room or a clinic because any of these things happened...Head Injury /Lesión en la cabeza
	medhx_6i_times		no	Head Injury. How many times? / ¿Cuántas veces?
	medhx_6l		no	Since we last saw you, has she/he been to a doctor for any of these things? Has he/she ever been to a doctor, a nurse, nurse practitioner, the emergency room or a clinic because any of these things happened...Asthma Attack/ Ataque de asma
	medhx_6l_notes		no	Asthma Attack. How many times? / ¿Cuántas veces?
	medhx_6m		no	Has he/she ever been to a doctor, a nurse, nurse practitioner, the emergency room or a clinic because any of these things happened...Broken Teeth/ Dientes rotos
	medhx_6m_times		no	Broken Teeth. How many times? / ¿Cuántas veces?
	medhx_6n		no	Has he/she ever been to a doctor, a nurse, nurse practitioner, the emergency room or a clinic because any of these things happened...Animal Bite/ Mordedura de animal
	medhx_6n_notes		no	Animal Bite. How many times? / ¿Cuántas veces?
	medhx_6p		no	Has he/she ever been to a doctor, a nurse, nurse practitioner, the emergency room or a clinic because any of these things happened...Seizure/ Convulsión
	medhx_6p_notes		no	Seizure. How many times? / ¿Cuántas veces?
	medhx_6t		medhx_6t_l	Has he/she ever been to a doctor, a nurse, nurse practitioner, the emergency room or a clinic because any of these things happened...Other /Otro hospitalization reasons
	medhx_6t_times		medhx_ss_6t_times_p_l	Other hospitalizations. How many times? / ¿Cuántas veces?
	medhx_8a		no	Has he/she ever been in the hospital overnight or longer? / ¿Él/ella ha pasado una noche o más en el hospital?
	medhx_9a		medhx_9a_l	Has he/she ever had general anesthesia or sedation for any surgery or procedure? / ¿Alguna vez él/ella ha estado bajo anestesia general o sedación para alguna cirugía o procedimiento?
	medhx_9b		medhx_ss_9b_p_l	general anesthesia or sedation for any surgery or procedure. How many times? / ¿Cuántas veces?
	medhx_9c		medhx_9c_l	general anesthesia or sedation for any surgery or procedure. At what age for the most recent time? / ¿A qué edad durante el tiempo más reciente?
	pds_1_p		yes	Would you say that your child's growth in height: Con respecto a la estatura de su niño(a), ¿diría usted que...?
	pds_2_p		yes	And how about the growth of your child's body hair ("body hair" means hair any place other than their head, such as under their arms)? Would you say that your child's body hair growth: ¿Y qué diría del crecimiento del vello corporal de su niño(a) ("vello corporal" se refiere al vello que crece en cualquier parte del cuerpo que no sea el pelo de la cabeza, como en las axilas)?¿Diría usted que el vello corporal de su niño(a)...?
	pds_3_p		yes	Have you noticed any changes to their skin, especially pimples? ¿Ha notado cambios en la piel de su niño(a), particularmente acné, granos o espinillas
	pds_bdyhair_y		yes	And how about the growth of your body hair? ("Body hair" means hair any place other than your head, such as under your arms) Would you say that your body hair growth:
	pds_f4_2_y		yes	Have you noticed that your breasts have begun to grow?
	pds_f4_p		yes	Have you noticed that your child's breasts have begun to grow? ¿Ha notado que los senos de su niña han empezado a crecer?
	pds_ht2_y		yes	Would you say that your growth in height:
	pds_m4_p		yes	Have you noticed a deepening of his voice? ¿Ha notado que la voz de su niño se ha vuelto más profunda?
	pds_m4_y		yes	Have you noticed a deepening of your voice?
	pds_m5_p		yes	Has he begun to grow hair on his face? ¿A su niño le ha empezado a crecer vello en la cara?
	pds_m5_y		yes	Have you begun to grow hair on your face?
	pds_p_ss_female_category_2		yes	Pubertal Developmental Scale Parent: Female Category - based on sex at birth; pubertdev_sum_p_f = pubertdev_2_p plus pubertdev_f4_p; 1 - prepuberty - pubertdev_sum_p_f = 2 and pubertdev_f5b_p= 1; 2 - early puberty - pubertdev_sum_p_f = 3 and pubertdev_f5b_p = 1; 3 - mid puberty - pubertdev_sum_p_f > 3 and pubertdev_f5b_p = 1; 4 - late puberty - pubertdev_sum_p_f <= 7 and pubertdev_f5b_p = 4 ; 5 - post puberty - pubertdev_sum_p_f = 8 and pubertdev_f5b_p = 4 ; Validation: All items must be answered
	pds_p_ss_male_category_2		yes	Pubertal Developmental Scale Parent: Male Category - based on sex at birth; pubertdev_sum_p_m = pubertdev_2_p + pubertdev_m4_p + pubertdev_m5_p; 1 - prepuberty pubertdev_sum_p_m = 3; 2 - early puberty pubertdev_sum_p_m >= 4 and <=5; 3 - mid puberty pubertdev_sum_p_m >=6 and <=8; 4 - late puberty pubertdev_sum_p_m >= 9 and <= 11; 5 - post puberty pubertdev_sum_p_m = 12; Validation: All items must be answered
	pds_skin2_y		yes	Have you noticed any skin changes, especially pimples?
	pds_y_ss_female_category_2		yes	Pubertal Developmental Scale Youth, Female Category: pds_y_ss_f_cat_sum (sum_y_f) = pds_bdyhair_y + pds_4_2_y; 1 - prepuberty - sum_y_f = 2 and pds_5_y = 1, 2 - early puberty - sum_y_f = 3 and pds_5_y = 1, 3 - mid puberty - sum_y_f > 3 and pds_5_y = 4, 4 - late puberty - sum_y_f = <= 7 and pds_5_y = 4, 5 - post puberty - sum_y_f = 8 and pds_5_y = 4; Validation: All items must be answered
	pds_y_ss_male_cat_2		yes	Pubertal Developmental Scale Youth: Male Category - based on sex at birth; pubertdev_sum_y_m = pubertdev_2 plus pubertdev_m4 plus pubertdev_m5; 1 - prepuberty pubertdev_sum_y_m = 3; 2 - early puberty pubertdev_sum_y_m >= 4 and <=5; 3 - mid puberty pubertdev_sum_y_m >=6 and <=8; 4 - late puberty pubertdev_sum_y_m >= 9 and <= 11; 5 - post puberty pubertdev_sum_y_m = 12; Validation: All items must be answered
	sai_past_year_num_activities		yes	Created from sports activity questionnaire: number of activities participated in in past 12 months
	sai_ss_music_nyr_p		sai_ss_lmusic_hours_2_p_l	Musical Instrument (Singing, Choir, Guitar, Piano, Drums, Violin, Flute, Band, Rock Band, Orchestra…) : For how many years did your child participate in this activity?
	sai_ss_read_years_p		sai_ss_read_hours_2_p_l	Reading : For how many years has your child read for pleasure?
	sds_p_ss_da		yes	Disorder of Arousal (DA) SUM: sleepdisturb17_p + sleepdisturb20_p + sleepdisturb21_p; Validation: All items must be answered
	sds_p_ss_dims		yes	Disorders of Initiating and Maintaining Sleep (DIMS) SUM: sleepdisturb1_p + sleepdisturb2_p + sleepdisturb3_p + sleepdisturb4_p + sleepdisturb5_p + sleepdisturb10_p + sleepdisturb11_p; Validation: All items must be answered
	sds_p_ss_does		yes	Disorders of Excessive Somnolence (DOES) SUM: sleepdisturb22_p + sleepdisturb23_p + sleepdisturb24_p + sleepdisturb25_p + sleepdisturb26_p; Validation: All items must be answered
	sds_p_ss_sbd		yes	Sleep Breathing disorders (SBD): SUM sleepdisturb13_p + sleepdisturb14_p + sleepdisturb15_p; Validation: All items must be answered
	sds_p_ss_shy		yes	Sleep Hyperhydrosis (SHY) SUM: sleepdisturb9_p + sleepdisturb16_p; Validation: All items must be answered
	sds_p_ss_swtd		yes	Sleep-Wake transition Disorders (SWTD) SUM: sleepdisturb6_p + sleepdisturb7_p + sleepdisturb8_p + sleepdisturb12_p + sleepdisturb18_p + sleepdisturb19_p; Validation: All items must be answered
	sds_p_ss_total		yes	Total Score (Sum of 6 Factors): sds_p_ss_dims + sds_p_ss_sbd + sds_p_ss_da + sds_p_ss_swtd + sds_p_ss_does + sds_p_ss_shy; Validation: All items must be answered
	sleepdisturb1_p		yes	How many hours of sleep does your child get on most nights? ¿Cuántas horas duerme su niño(a) la mayoría de las noches?
	sleepdisturb10_p		yes	The child wakes up more than twice per night. El niño / la niña se despierta más de dos veces por noche.
	sleepdisturb11_p		yes	After waking up in the night, the child has difficulty to fall asleep again. Después de despertarse en la noche, el niño / la niña tiene dificultad para quedarse dormido(a) de nuevo.
	sleepdisturb12_p		yes	The child has frequent twitching or jerking of legs while asleep or often changes position during the night or kicks the covers off the bed. Al niño / A la niña se le contraen de repente o se le sacuden las piernas frecuentemente mientras duerme o a menudo cambia de posición durante la noche o patea las cobijas hasta tirarlas de la cama.
	sleepdisturb13_p		yes	The child has difficulty in breathing during the night. El niño / la niña tiene dificultad respirando durante la noche.
	sleepdisturb15_p		yes	The child snores. El niño / la niña ronca.
	sleepdisturb16_p		yes	The child sweats excessively during the night. El niño / la niña suda en exceso durante la noche.
	sleepdisturb17_p		yes	You have observed the child sleepwalking. Usted ha visto al niño / la niña caminar mientras duerme.
	sleepdisturb18_p		yes	You have observed the child talking in their sleep.
	sleepdisturb19_p		yes	The child grinds their teeth during sleep.
	sleepdisturb2_p		yes	How long after going to bed does your child usually fall asleep? Después de acostarse ¿generalmente cuánto tiempo tarda su niño(a) en quedarse dormido(a)?
	sleepdisturb20_p		yes	The child wakes from sleep screaming or confused so you cannot seem to get through to they, but has no memory of these events the next morning.
	sleepdisturb21_p		yes	The child has nightmares which they don't remember the next day.
	sleepdisturb22_p		yes	The child is unusuallly difficult to wake up in the morning. Es inusualmente difícil despertar al niño / la niña en la mañana.
	sleepdisturb23_p		yes	The child awakes in the morning feeling tired. El niño / la niña se despierta en la mañana sintiéndose cansado(a).
	sleepdisturb24_p		yes	The child feels unable to move when waking up in the morning. El niño / la niña siente que no puede moverse cuando se despierta en la mañana.
	sleepdisturb25_p		yes	The child experiences daytime sleepiness. El niño / la niña siente sueño durante el día.
	sleepdisturb3_p		yes	The child goes to bed reluctantly. El niño/ la niña se va a la cama de mala gana.
	sleepdisturb4_p		yes	The child has difficulty getting to sleep at night. El niño / la niña tiene dificultad quedándose dormido(a) en la noche.
	sleepdisturb5_p		yes	The child feels anxious or afraid when falling asleep. El niño / la niña siente ansiedad o miedo cuando se está quedando dormido(a).
	sleepdisturb6_p		yes	The child startles or jerks parts of the body while falling asleep. El niño / la niña se sobresalta o sacude partes del cuerpo mientras se está quedando dormido(a).
	sleepdisturb8_p		yes	The child experiences vivid dream-like scenes while falling asleep. El niño / la niña experimenta escenas vívidas como si fuera un sueño mientras se está quedando dormido(a).
	sleepdisturb9_p		yes	The child sweats excessively while falling asleep. El niño / la niña suda excesivamente mientras se está quedando dormido(a).
	SSRIAfter		no	Created variable from developmental history - any prenatal exposure to SSRIs after maternal knowledge of pregnancy
	SSRIB4		no	Created variable from developmental history - any prenatal exposure to SSRIs before maternal knowledge of pregnancy
	tbi_1		no	Has your child ever been hospitalized or treated in an emergency room following an injury to his/her head or neck? ¿Alguna vez han hospitalizado a su niño/a o le han tratado en una sala de emergencias después de sufrir una lesión en la cabeza o en el cuello?
	tbi_1c		no	Was he/she dazed or did he/she have a gap in his/her memory from the injury? ¿Se sintió él/ella aturdido, o tuvo lapsos de memoria por causa de la lesión?
	tbi_3		tbi_3_l	Has you child ever injured his/her head or neck in a fall or from being hit by something? (For example, falling from a bike or horse, rollerblading, falling on ice, being hit by a rock) Has your child ever injured his/her head or neck playing sports or on the playground? ¿Su niño/a alguna vez se ha lastimado la cabeza o el cuello en una caída o porque algo le haya caído en la cabeza (p. ej., al caerse de una bicicleta o un caballo, al andar en patines, al caerse en el hielo o que le haya caído una roca)? ¿Su niño(a) alguna vez se ha lastimado la cabeza o el cuello haciendo deporte o jugando en un parque?
	tbi_3c		no	Was he/she dazed or did he/she have a gap in his/her memory from the injury? ¿Se sintió él/ella aturdido, o tuvo lapsos de memoria por causa de la lesión?
	tbi_3d		tbi_3d_l	How old was he/she? ¿Qué edad tenía?
	tbi_ss_worst_overall		no	Worst Injury Overall: Worst TBI - 1, Improbable TBI (no TBI or TBI w/o LOC or memory loss); 2, Possible mild TBI (TBI w/o LOC but memory loss); 3, Mild TBI (TBI w/LOC ≤ 30 min); 4, Moderate TBI (TBI w/LOC 30 min - 24 hrs); 5, Severe TBI (TBI w/ LOC ≥ 24 hrs)
	FAMILY MENTAL HEALTH
	asr_q01_p		yes	I am too forgetful Soy demasiado olvidadizo(a)
	asr_q02_p		yes	I make good use of my opportunities Aprovecho bien mis oportunidades
	asr_q03_p		yes	I argue a lot Discuto mucho
	asr_q04_p		yes	I work up to my ability Trabajo a mi máxima capacidad
	asr_q05_p		yes	I blame others for my problems Culpo a otros por mis problemas
	asr_q06_p		yes	I use drugs (other than alcohol, nicotine) for nonmedical purposes Uso drogas sin motivo médico (no incluya alcohol o tabaco)
	asr_q07_p		yes	I brag Soy engreído o presumido(a)
	asr_q08_p		yes	I have trouble concentrating or paying attention for long No puedo concentrarme o prestar atención por mucho tiempo
	asr_q09_p		yes	I can't get my mind off certain thoughts No puedo sacarme de la mente ciertos pensamientos, obsesiones
	asr_q10_p		yes	I have trouble sitting still No puedo quedarme quieto(a); soy inquieto (a) o hiperactivo (a)
	asr_q100_p		yes	I have trouble sleeping No duermo bien
	asr_q101_p		yes	I stay away from my job even when I'm not sick or not on vacation Falto al trabajo aunque no esté enfermo(a) o de vacaciones
	asr_q102_p		yes	I don't have much energy Soy poco activo(a), lento(a) o me falta energía
	asr_q103_p		yes	I am unhappy, sad, or depressed Me siento infeliz, triste o deprimido(a)
	asr_q104_p		yes	I am louder than others Soy más ruidoso(a) de lo común
	asr_q105_p		yes	People think I am disorganized La gente piensa que soy desorganizado(a)
	asr_q106_p		yes	I try to be fair to others Trato de ser justo(a) con los demás
	asr_q107_p		yes	I feel that I can't succeed Siento que no puedo alcanzar el éxito
	asr_q108_p		yes	I tend to lose things Pierdo las cosas fácilmente
	asr_q109_p		yes	I like to try new things Me gusta intentar cosas nuevas
	asr_q11_p		yes	I am too dependent on others Dependo demasiado de otros
	asr_q111_p		yes	I keep from getting involved with others Me aíslo, no me relaciono con los demás
	asr_q112_p		yes	I worry a lot Me preocupo mucho
	asr_q113_p		yes	I worry about my relations with the opposite sex Me preocupan mis relaciones con personas del sexo opuesto
	asr_q114_p		yes	I fail to pay my debts or meet other financial responsibilities No pago mis deudas ni me hago cargo de responsabilidades financieras
	asr_q115_p		yes	I feel restless or fidgety Me siento intranquilo(a) o inquieto(a)
	asr_q116_p		yes	I get upset too easily Me altero fácilmente
	asr_q117_p		yes	I have trouble managing my money or credit card Me cuesta trabajo manejar el dinero o las tarjetas de crédito
	asr_q118_p		yes	I am too impatient Soy demasiado(a) impaciente
	asr_q119_p		yes	I am not good at details No soy bueno(a) con los detalles
	asr_q12_p		yes	I feel lonely Me siento solo(a)
	asr_q120_p		yes	I drive too fast Manejo/conduzco muy rápido
	asr_q121_p		yes	I tend to be late for appointments Usualmente llego tarde a mis compromisos
	asr_q122_p		no	I have trouble keeping a job Se me hace difícil mantener un trabajo
	asr_q123_p		yes	I am a happy person Soy una persona feliz
	asr_q124_p		yes	In the past 6 months, about how many times per day did you use tobacco (including smokeless tobacco)? En los últimos 6 meses, aproximadamente ¿cuántas veces por día consumió tabaco (incluyendo tabaco sin humo)?
	asr_q125_p		yes	In the past 6 months, on how many days were you drunk? En los últimos 6 meses, ¿cuántos días estuvo borracho(a)?
	asr_q126_p		yes	In the past 6 months, on how many days did you use drugs for nonmedical purposes (including marijuana, cocaine, and other drugs, except alcohol and nicotine)? En los últimos 6 meses, ¿cuántos días consumió drogas sin razón médica (incluyendo marihuana, cocaína, y otras drogas, sin incluir alcohol o tabaco)?
	asr_q13_p		yes	I feel confused or in a fog Me siento confundido(a)
	asr_q14_p		yes	I cry a lot Lloro mucho
	asr_q15_p		yes	I am pretty honest Soy muy honesto(a)
	asr_q16_p		yes	I am mean to others Soy malo(a) con los demás
	asr_q17_p		yes	I daydream a lot Sueño despierto(a); me pierdo en mis propios pensamientos
	asr_q19_p		yes	I try to get a lot of attention Exijo mucha atención
	asr_q22_p		yes	I worry about my future Me preocupo por mi futuro
	asr_q23_p		yes	I break rules at work or elsewhere Rompo las reglas en el trabajo o en otros lados
	asr_q24_p		yes	I don't eat as well as I should No como tan bien como debería
	asr_q25_p		yes	I don't get along with other people No me llevo bien con los demás
	asr_q26_p		yes	I don't feel guilty after doing something I shouldn't No me siento culpable después de haber hecho mal
	asr_q27_p		yes	I am jealous of others Me pongo celoso (a) fácilmente
	asr_q28_p		yes	I get along badly with my family Me llevo mal con mi familia
	asr_q29_p		yes	I am afraid of certain animals, situations, or places Me dan miedo ciertas situaciones, animales o lugares
	asr_q30_p		yes	My relations with the opposite sex are poor Mis relaciones con personas del sexo opuesto son malas
	asr_q31_p		yes	I am afraid I might think or do something bad Tengo miedo de que pueda pensar o hacer algo malo
	asr_q32_p		yes	I feel that I have to be perfect Siento como que tengo que ser perfecto(a)
	asr_q33_p		yes	I feel that no one loves me Siento como que nadie me quiere
	asr_q34_p		yes	I feel that others are out to get me Siento que los demás quieren perjudicarme
	asr_q35_p		yes	I feel worthless and inferior Me siento inferior o creo que no valgo nada
	asr_q36_p		yes	I accidentally get hurt a lot, accident-prone Me lastimo accidentalmente con mucha frecuencia, soy propenso(a) a accidentes
	asr_q38_p		yes	My relations with neighbors are poor Mi relación con mis vecinos es mala
	asr_q41_p		yes	I am impulsive or act without thinking Soy impulsivo(a); actúo sin pensar
	asr_q42_p		yes	I would rather be alone than with others Prefiero más estar solo(a) que con otras personas
	asr_q43_p		yes	I lie or cheat Digo mentiras o hago trampa
	asr_q44_p		yes	I feel overwhelmed by my responsibilities Me siento abrumado(a) con mis responsabilidades
	asr_q45_p		yes	I am nervous or tense Soy nervioso(a), o tenso(a)
	asr_q46_p		yes	Parts of my body twitch or make nervous movements Tengo movimientos involuntarios o tics
	asr_q47_p		yes	I lack self-confidence Me falta confianza en mí mismo(a)
	asr_q48_p		yes	I am not liked by others No le caigo bien a los demás
	asr_q49_p		yes	I can do certain things better than other people Puedo hacer ciertas cosas mejor que los demás
	asr_q50_p		yes	I am too fearful or anxious Soy demasiado miedoso(a) o ansioso(a)
	asr_q51_p		yes	I feel dizzy or lightheaded Me siento mareado(a)
	asr_q52_p		yes	I feel too guilty Me siento demasiado culpable
	asr_q53_p		yes	I have trouble planning for the future Me cuesta trabajo planear mi futuro
	asr_q54_p		yes	I feel tired without good reason Me siento demasiado cansado(a) sin razón para estarlo
	asr_q55_p		yes	My moods swing between elation and depression Mi humor cambia entre euforia y depresión
	asr_q56a_p		yes	Aches or pains (not stomach or headaches) Dolores o molestias (sin que sean del estómago o dolores de cabeza)
	asr_q56b_p		yes	Headaches Dolores de cabeza
	asr_q56c_p		yes	Nausea, feel sick Náuseas
	asr_q56d_p		yes	Problems with eyes (not if corrected by glasses) Problemas con los ojos ( no incluya si corregido con lentes/espejuelos)
	asr_q56e_p		yes	Rashes or other skin problems Me da salpullido o irritación en la piel
	asr_q56f_p		yes	Stomachaches Dolores de estómago/barriga o retortijones
	asr_q56g_p		yes	Vomiting, throwing up Vómito
	asr_q56h_p		yes	Heart Pounding or racing Palpitaciones aceleradas
	asr_q56i_p		yes	Numbness or tingling in body parts Adormecimiento o cosquílleo en partes del cuerpo
	asr_q58_p		yes	I pick my skin or other parts of my body Me rasco o me araño la piel u otras partes del cuerpo
	asr_q59_p		yes	I fail to finish things I should do Dejo sin en terminar lo que empiezo
	asr_q60_p		yes	There is very little I enjoy Hay muy pocas cosas que disfruto
	asr_q61_p		yes	My work performance is poor Mi desempeño en el trabajo es bajo
	asr_q62_p		yes	I am poorly coordinated or clumsy Tengo mala coordinación o torpeza
	asr_q63_p		yes	I would rather be with older people than with people of my own age Prefiero estar con gente mayor que yo, que con gente de mi edad
	asr_q64_p		yes	I have trouble setting priorities Me cuesta trabajo poner prioridades
	asr_q65_p		yes	I refuse to talk Me rehúso a hablar
	asr_q66_p		yes	I repeat certain acts over and over Repito ciertas acciones una y otra vez
	asr_q67_p		yes	I have trouble making or keeping friends Me cuesta trabajo hacer o conservar amistades
	asr_q68_p		yes	I scream or yell a lot Grito mucho
	asr_q69_p		yes	I am secretive or keep things to myself Soy muy reservado(a), me callo todo
	asr_q71_p		yes	I am self-conscious or easily embarrassed Me cohíbo o me avergüenzo con facilidad
	asr_q72_p		yes	I worry about my family Me preocupo por mi familia
	asr_q73_p		yes	I meet my responsibilities to my family Cumplo con las responsabilidades familiares
	asr_q74_p		yes	I show off or clown Me gusta llamar la atención o hacerme el(la) gracioso(a)
	asr_q75_p		yes	I am too shy or timid Soy demasiado tímido(a)
	asr_q76_p		yes	My behavior is irresponsible Mi comportamiento es irresponsable
	asr_q77_p		yes	I sleep more than most other people during day and/or night Duermo más que la mayoria de las personas durante el día y/o la noche
	asr_q78_p		yes	I have trouble making decisions Me cuesta trabajo tomar decisiones
	asr_q80_p		yes	I stand up for my rights Defiendo mis derechos
	asr_q81_p		yes	My behavior is very changeable Mi comportamiento cambia mucho
	asr_q83_p		yes	I am easily bored Me aburro fácilmente
	asr_q84_p		yes	I do things that other people think are strange Hago cosas que otras personas piensan que son extrañas
	asr_q85_p		yes	I have thoughts that other people would think are strange Tengo ideas que otras personas pensarían que son extrañas
	asr_q86_p		yes	I am stubborn, sullen, or irritable Soy obstinado(a), malhumorado(a) o irritable
	asr_q87_p		yes	My moods or feeling change suddenly Tengo bruscos cambios de humor o sentimientos
	asr_q88_p		yes	I enjoy being with people Disfruto estar con gente
	asr_q89_p		yes	I rush into things without considering the risks Me meto en situaciones sin pensar en los riesgos
	asr_q90_p		yes	I drink too much alcohol or get drunk Tomo demasiado alcohol o me emborracho
	asr_q91_p		yes	I think about killing myself Pienso en matarme
	asr_q93_p		yes	I talk too much Hablo demasiado
	asr_q94_p		yes	I tease others a lot Me burlo/molesto mucho a los demás
	asr_q95_p		yes	I have a hot temper Me dan rabietas o tengo mal genio
	asr_q96_p		yes	I think about sex too much Pienso demasiado en sexo
	asr_q98_p		yes	I like to help others Me gusta ayudar a los demás
	asr_q99_p		yes	I dislike staying in one place for very long No me gusta estar mucho tiempo en el mismo lugar
	asr_scr_adhd_r		yes	AD/H Problems ASR DSM-5-Oriented Scale (raw score)
	asr_scr_aggressive_r		yes	Aggressive Behavior ASR Syndrome Scale (raw score)
	asr_scr_antisocial_r		yes	Antisocial Personality Problems ASR DSM-5-Oriented Scale (raw score)
	asr_scr_anxdep_r		yes	Anxious/Depressed ASR Syndrome Scale (raw score)
	asr_scr_anxdisord_r		yes	Anxiety Problems ASR DSM-5-Oriented Scale (raw score)
	asr_scr_attention_r		yes	Attention Problems ASR Syndrome Scale (raw score)
	asr_scr_avoidant_r		yes	Avoidant Personality Problems ASR DSM-5-Oriented Scale (raw score)
	asr_scr_depress_r		yes	Depressive Problems ASR DSM-5-Oriented Scale (raw score)
	asr_scr_external_r		yes	Externalizing Problems ASR Syndrome Scale (raw score)
	asr_scr_hyperactive_r		yes	Hyperactivity-Impulsivity ASR DSM-5-Oriented Scale (raw score)
	asr_scr_inattention_r		yes	Inattention ASR DSM-5-Oriented Scale (raw score)
	asr_scr_internal_r		yes	Interalizing Problems ASR Syndrome Scale (raw score)
	asr_scr_intrusive_r		yes	Intrusive ASR Syndrome Scale (raw score)
	asr_scr_perstr_r		yes	Personal Strength ASR Adaptive Functioning Scale (raw score)
	asr_scr_rulebreak_r		yes	Rule-Breaking Behavior ASR Syndrome Scale (raw score)
	asr_scr_somatic_r		yes	Somatic Complaints ASR Syndrome Scale (raw score)
	asr_scr_somaticpr_r		yes	Somatic Problems ASR DSM-5-Oriented Scale (raw score)
	asr_scr_thought_r		yes	Thought Problems ASR Syndrome Scale (raw score)
	asr_scr_totprob_r		yes	Total Problems ASR Syndrome Scale (raw score)
	asr_scr_withdrawn_r		yes	Withdrawn ASR Syndrome Scale (raw score)
	famhx_ss_fath_prob_alc_p		no	father alcohol problem
	famhx_ss_fath_prob_dg_p		no	father drug use problem
	famhx_ss_fath_prob_dprs_p		no	father depression problem
	famhx_ss_fath_prob_hspd_p		no	father hospitalized due to emotional/mental problem
	famhx_ss_fath_prob_ma_p		no	father mania problem
	famhx_ss_fath_prob_nrv_p		no	father nerves/nervous breakdown problem
	famhx_ss_fath_prob_prf_p		no	father been to a doctor or counselor due to emotional/mental problem
	famhx_ss_fath_prob_scd_p		no	father attempted or committed suicide
	famhx_ss_fath_prob_trb_p		no	father trouble holds job/fights/police problem
	famhx_ss_fulsibo1_prob_dprs_p		no	full sibling older 1 depression problem
	famhx_ss_fulsibo1_prob_prf_p		no	full sibling older 1 been to a doctor or counselor due to emotional/mental problem
	famhx_ss_fulsibo2_prob_prf_p		no	full sibling older 2 been to a doctor or counselor due to emotional/mental problem
	famhx_ss_fulsiby1_prob_prf_p		no	full sibling younger 1 been to a doctor or counselor due to emotional/mental problem
	famhx_ss_hlfsibo1_prob_prf_p		no	half sibling older 1 been to a doctor or counselor due to emotional/mental problem
	famhx_ss_matant1_prob_alc_p		no	maternal aunt 1 alcohol problem
	famhx_ss_matant1_prob_dg_p		no	maternal aunt 1 drug use problem
	famhx_ss_matant1_prob_dprs_p		no	maternal aunt 1 depression problem
	famhx_ss_matant1_prob_hspd_p		no	maternal aunt 1 hospitalized due to emotional/mental problem
	famhx_ss_matant1_prob_nrv_p		no	maternal aunt 1 nerves/nervous breakdown problem
	famhx_ss_matant1_prob_prf_p		no	maternal aunt 1 been to a doctor or counselor due to emotional/mental problem
	famhx_ss_matant1_prob_scd_p		no	maternal aunt 1 attempted or committed suicide
	famhx_ss_matant1_prob_trb_p		no	maternal aunt 1 trouble holds job/fights/police problem
	famhx_ss_matant2_prob_dprs_p		no	maternal aunt 2 depression problem
	famhx_ss_matant2_prob_prf_p		no	maternal aunt 2 been to a doctor or counselor due to emotional/mental problem
	famhx_ss_matgf_prob_alc_p		no	maternal grandfather alcohol problem
	famhx_ss_matgf_prob_dg_p		no	maternal grandfather drug use problem
	famhx_ss_matgf_prob_dprs_p		no	maternal grandfather depression problem
	famhx_ss_matgf_prob_hspd_p		no	maternal grandfather hospitalized due to emotional/mental problem
	famhx_ss_matgf_prob_nrv_p		no	maternal grandfather nerves/nervous breakdown problem
	famhx_ss_matgf_prob_prf_p		no	maternal grandfather been to a doctor or counselor due to emotional/mental problem
	famhx_ss_matgf_prob_scd_p		no	maternal grandfather attempted or committed suicide
	famhx_ss_matgf_prob_trb_p		no	maternal grandfather trouble holds job/fights/police problem
	famhx_ss_matgm_prob_alc_p		no	maternal grandmother alcohol problem
	famhx_ss_matgm_prob_dg_p		no	maternal grandmother drug use problem
	famhx_ss_matgm_prob_dprs_p		no	maternal grandmother depression problem
	famhx_ss_matgm_prob_hspd_p		no	maternal grandmother hospitalized due to emotional/mental problem
	famhx_ss_matgm_prob_ma_p		no	maternal grandmother mania problem
	famhx_ss_matgm_prob_nrv_p		no	maternal grandmother nerves/nervous breakdown problem
	famhx_ss_matgm_prob_prf_p		no	maternal grandmother been to a doctor or counselor due to emotional/mental problem
	famhx_ss_matgm_prob_scd_p		no	maternal grandmother attempted or committed suicide
	famhx_ss_matunc1_prob_alc_p		no	maternal uncle 1 alcohol problem
	famhx_ss_matunc1_prob_dg_p		no	maternal uncle 1 drug use problem
	famhx_ss_matunc1_prob_dprs_p		no	maternal uncle 1 depression problem
	famhx_ss_matunc1_prob_hspd_p		no	maternal uncle 1 hospitalized due to emotional/mental problem
	famhx_ss_matunc1_prob_nrv_p		no	maternal uncle 1 nerves/nervous breakdown problem
	famhx_ss_matunc1_prob_prf_p		no	maternal uncle 1 been to a doctor or counselor due to emotional/mental problem
	famhx_ss_matunc1_prob_trb_p		no	maternal uncle 1 trouble holds job/fights/police problem
	famhx_ss_matunc2_prob_alc_p		no	maternal uncle 2 alcohol problem
	famhx_ss_matunc2_prob_dprs_p		no	maternal uncle 2 depression problem
	famhx_ss_matunc2_prob_prf_p		no	maternal uncle 2 been to a doctor or counselor due to emotional/mental problem
	famhx_ss_momdad_alc_p		no	Either parent with alcohol problem
	famhx_ss_momdad_dg_p		no	Either parent with drug use problem
	famhx_ss_momdad_dprs_p		no	Either parent with depression problem
	famhx_ss_momdad_hspd_p		no	Either parent hospitalized due to emotional/mental problem
	famhx_ss_momdad_ma_p		no	Either parent with mania problem
	famhx_ss_momdad_nrv_p		no	Either parent with nerves/nervous breakdown problem
	famhx_ss_momdad_prf_p		no	Either parent been to a doctor or counselor due to emotional/mental problem
	famhx_ss_momdad_scd_p		no	Either parent attempted or committed suicide
	famhx_ss_momdad_trb_p		no	Either parent with trouble holds job/fights/police problem
	famhx_ss_moth_prob_alc_p		no	mother alcohol problem
	famhx_ss_moth_prob_dg_p		no	mother drug use problem
	famhx_ss_moth_prob_dprs_p		no	mother depression problem
	famhx_ss_moth_prob_hspd_p		no	mother hospitalized due to emotional/mental problem
	famhx_ss_moth_prob_ma_p		no	mother mania problem
	famhx_ss_moth_prob_nrv_p		no	mother nerves/nervous breakdown problem
	famhx_ss_moth_prob_prf_p		no	mother been to a doctor or counselor due to emotional/mental problem
	famhx_ss_moth_prob_scd_p		no	mother attempted or committed suicide
	famhx_ss_moth_prob_trb_p		no	mother trouble holds job/fights/police problem
	famhx_ss_patant1_prob_alc_p		no	paternal aunt 1 alcohol problem
	famhx_ss_patant1_prob_dg_p		no	paternal aunt 1 drug use problem
	famhx_ss_patant1_prob_dprs_p		no	paternal aunt 1 depression problem
	famhx_ss_patant1_prob_hspd_p		no	paternal aunt 1 hospitalized due to emotional/mental problem
	famhx_ss_patant1_prob_nrv_p		no	paternal aunt 1 nerves/nervous breakdown problem
	famhx_ss_patant1_prob_prf_p		no	paternal aunt 1 been to a doctor or counselor due to emotional/mental problem
	famhx_ss_patant2_prob_dprs_p		no	paternal aunt 2 depression problem
	famhx_ss_patant2_prob_prf_p		no	paternal aunt 2 been to a doctor or counselor due to emotional/mental problem
	famhx_ss_patgf_prob_alc_p		no	paternal grandfather alcohol problem
	famhx_ss_patgf_prob_dg_p		no	paternal grandfather drug use problem
	famhx_ss_patgf_prob_dprs_p		no	paternal grandfather depression problem
	famhx_ss_patgf_prob_hspd_p		no	paternal grandfather hospitalized due to emotional/mental problem
	famhx_ss_patgf_prob_nrv_p		no	paternal grandfather nerves/nervous breakdown problem
	famhx_ss_patgf_prob_prf_p		no	paternal grandfather been to a doctor or counselor due to emotional/mental problem
	famhx_ss_patgf_prob_trb_p		no	paternal grandfather trouble holds job/fights/police problem
	famhx_ss_patgm_prob_alc_p		no	paternal grandmother alcohol problem
	famhx_ss_patgm_prob_dg_p		no	paternal grandmother drug use problem
	famhx_ss_patgm_prob_dprs_p		no	paternal grandmother depression problem
	famhx_ss_patgm_prob_hspd_p		no	paternal grandmother hospitalized due to emotional/mental problem
	famhx_ss_patgm_prob_nrv_p		no	paternal grandmother nerves/nervous breakdown problem
	famhx_ss_patgm_prob_prf_p		no	paternal grandmother been to a doctor or counselor due to emotional/mental problem
	famhx_ss_patunc1_prob_alc_p		no	paternal uncle 1 alcohol problem
	famhx_ss_patunc1_prob_dg_p		no	paternal uncle 1 drug use problem
	famhx_ss_patunc1_prob_dprs_p		no	paternal uncle 1 depression problem
	famhx_ss_patunc1_prob_hspd_p		no	paternal uncle 1 hospitalized due to emotional/mental problem
	famhx_ss_patunc1_prob_nrv_p		no	paternal uncle 1 nerves/nervous breakdown problem
	famhx_ss_patunc1_prob_prf_p		no	paternal uncle 1 been to a doctor or counselor due to emotional/mental problem
	famhx_ss_patunc1_prob_trb_p		no	paternal uncle 1 trouble holds job/fights/police problem
	famhx_ss_patunc2_prob_alc_p		no	paternal uncle 2 alcohol problem
	famhx_ss_patunc2_prob_prf_p		no	paternal uncle 2 been to a doctor or counselor due to emotional/mental problem
	CHILD MENTAL HEALTH
	ADHD_present	Derived from: ksads_14_853_p	no	Diagnosis - Attention-Deficit/Hyperactivity Disorder Present, recoded as 1 if ksads_14_853_p present as well as endorsement of two impairment items which were pulled from release 4.0 to correct for errors at 3.0
	ADHD_past	Derived from: ksads_14_854_p	no	Diagnosis - Attention-Deficit/Hyperactivity Disorder Past, recoded as 1 if ksads_14_854_p present as well as endorsement of two impairment items which were pulled from release 4.0 to correct for errors at 3.0
	bis_y_ss_bas_drive		yes	DESCRIPTION: BIS/BAS: BAS drive bisbas13_y + bisbas14_y + bisbas15_y + bisbas16_y Validation: All items must be answered
	bis_y_ss_bas_fs		yes	DESCRIPTION: BIS/BAS: BAS Fun Seeking bisbas17_y + bisbas18_y + bisbas19_y + bisbas20_y Validation: All items must be answered
	bis_y_ss_bas_rr		yes	DESCRIPTION: BIS/BAS: BAS Reward Responsiveness bisbas8_y + bisbas9_y + bisbas10_y + bisbas11_y + bisbas12_y Validation: All items must be answered
	bis_y_ss_basm_drive		yes	DESCRIPTION: BIS/BAS: BAS drive (modified) bisbas13_y + bisbas14_y + bisbas15_y + bisbas16_y Validation: All items must be answered
	bis_y_ss_basm_rr		yes	DESCRIPTION: BIS/BAS: BAS Reward Responsiveness (modified) bisbas8_y + bisbas9_y + bisbas11_y + bisbas12_y Validation: All items must be answered
	bis_y_ss_bis_sum		yes	DESCRIPTION: BIS/BAS: BIS Sum bisbas1_y + bisbas2_y + bisbas3_y + bisbas4_y + bisbas5_y + bisbas6_y+ bisbas7_y Validation: All items must be answered
	bis_y_ss_bism_sum		yes	DESCRIPTION: BIS/BAS: BIS Sum (modified) bisbas2_y + bisbas3_y + bisbas4_y + bisbas6_y Validation: All items must be answered
	bisbas1_y		yes	I usually get very tense when I think something unpleasant is going to happen.
	bisbas10_y		yes	I get thrilled when good things happen to me.
	bisbas11_y		yes	It would excite me to win a contest.
	bisbas12_y		yes	I get really excited when I see an opportunity to get something I like.
	bisbas13_y		yes	When I want something, I usually go all the way to get it.
	bisbas14_y		yes	I do everything to get the things that I want.
	bisbas15_y		yes	When I see an opportunity to get something I want, I go for it right away.
	bisbas16_y		yes	Nobody can stop me when I want something.
	bisbas17_y		yes	I often do things for no other reason than they might be fun.
	bisbas18_y		yes	I crave excitement and new sensations.
	bisbas19_y		yes	I am always willing to try something new, when I think it will be fun.
	bisbas2_y		yes	I worry about making mistakes.
	bisbas20_y		yes	I often do things on the spur of the moment.
	bisbas3_y		yes	I am hurt when people scold me or tell me that I do something wrong.
	bisbas4_y		yes	I feel pretty upset when I think that someone is angry with me.
	bisbas5r_y		yes	I do not become fearful or nervous, even when something bad happens to me.
	bisbas6_y		yes	I feel worried when I have done poorly at something.
	bisbas7_y		yes	I am very fearful compared to my friends.
	bisbas8_y		yes	I feel excited and full of energy when I get something that I want.
	bisbas9_y		yes	When I am doing well at something, I like to keep doing this.
	bpm_t_scr_attention_r		yes	Raw Score: bpmt_q1 plus bpmt_q3 plus bpmt_q4 plus bpmt_q5 plus bpmt_q9 plus bpmt_q13 Validation: All items must be answered
	bpm_t_scr_external_r		yes	Raw Score: bpmt_q2 plus bpmt_q6 plus bpmt_q7 plus bpmt_q14 plus bpmt_q15 plus bpmt_q16; Validation: All items must be answered
	bpm_t_scr_internal_r		yes	Raw Score: bpmt_q8 plus bpmt_q10 plus bpmt_q11 plus bpmt_q12 plus bpmt_q17 plus bpmt_q18); Validation: All items must be answered
	bpm_t_scr_totalprob_r		yes	Raw Score: bpmt_q1 plus bpmt_q2 plus bpmt_q3 plus bpmt_q4 plus bpmt_q5 plus bpmt_q6 plus bpmt_q7 plus bpmt_q8 plus bpmt_q9 plus bpmt_q10 plus bpmt_q11 plus bpmt_q12 plus bpmt_q13 plus bpmt_q14 plus bpmt_q15 plus bpmt_q16 plus bpmt_q17 plus bpmt_q18; Validation: All items must be answered
	bpmt_q1		yes	Acts too young for his/her age.
	bpmt_q10		yes	Too fearful or anxious.
	bpmt_q11		yes	Feels too guilty.
	bpmt_q12		yes	Self-conscious or easily embarrassed.
	bpmt_q13		yes	Inattentive or easily distracted.
	bpmt_q14		yes	Stubborn, sullen, or irritable.
	bpmt_q15		yes	Temper tantrums or hot temper.
	bpmt_q16		yes	Threatens people.
	bpmt_q17		yes	Unhappy, sad, or depressed.
	bpmt_q18		yes	Worries.
	bpmt_q2		yes	Argues a lot.
	bpmt_q3		yes	Fails to finish things he/she starts.
	bpmt_q4		yes	Can't concentrate, can't pay attention for long.
	bpmt_q5		yes	Can't sit still, restless, or hyperactive.
	bpmt_q7		yes	Disobedient at school.
	bpmt_q8		yes	Feels worthless or inferior.
	bpmt_q9		yes	Impulsive or acts without thinking.
	cbcl_q01_p		yes	Acts too young for their age
	cbcl_q03_p		yes	Argues a lot Discute mucho
	cbcl_q04_p		yes	Fails to finish things they start
	cbcl_q05_p		yes	There is very little they enjoy
	cbcl_q07_p		yes	Bragging, boasting Es engreído(a), presumido(a)
	cbcl_q08_p		yes	Can't concentrate, can't pay attention for long No puede concentrarse o prestar atención por mucho tiempo
	cbcl_q09_p		yes	Can't get their mind off certain thoughts; obsessions
	cbcl_q10_p		yes	Can't sit still, restless, or hyperactive No puede quedarse quieto(a); es inquieto(a) o hiperactivo(a)
	cbcl_q100_p		yes	Trouble sleeping No duerme bien
	cbcl_q102_p		yes	Underactive, slow moving, or lacks energy Poco activo(a), lento(a), o le falta energía
	cbcl_q103_p		yes	Unhappy, sad, or depressed Infeliz, triste, o deprimido(a)
	cbcl_q104_p		yes	Unusually loud Más ruidoso(a) de lo común
	cbcl_q108_p		yes	Wets the bed Se orina en la cama
	cbcl_q109_p		yes	Whining Se queja mucho
	cbcl_q11_p		yes	Clings to adults or too dependent Es demasiado dependiente o apegado(a) a los adultos
	cbcl_q111_p		yes	Withdrawn, doesn't get involved with others Se aísla, no se relaciona con los demás
	cbcl_q112_p		yes	Worries Se preocupa mucho
	cbcl_q12_p		yes	Complains of loneliness Se queja de que se siente solo(a)
	cbcl_q13_p		yes	Confused or seems to be in a fog Está confundido(a) o parece como si estuviera en las nubes
	cbcl_q14_p		yes	Cries a lot Llora mucho
	cbcl_q16_p		yes	Cruelty, bullying, or meanness to others Es cruel, abusador(a), y malo(a) con los demás
	cbcl_q17_p		yes	Daydreams or gets lost in their thoughts
	cbcl_q19_p		yes	Demands a lot of attention Exige mucha atención
	cbcl_q20_p		yes	Destroys their own things
	cbcl_q21_p		yes	Destroys things belonging to their family or others
	cbcl_q22_p		yes	Disobedient at home Desobedece en casa
	cbcl_q23_p		yes	Disobedient at school Desobedece en la escuela
	cbcl_q24_p		yes	Doesn't eat well No come bien
	cbcl_q25_p		yes	Doesn't get along with other kids No se lleva bien con otros niños(as)/jóvenes
	cbcl_q26_p		yes	Doesn't seem to feel guilty after misbehaving No parece sentirse culpable después de portarse mal
	cbcl_q27_p		yes	Easily jealous Se pone celoso(a) facilmente
	cbcl_q28_p		yes	Breaks rules at home, school or elsewhere No respeta/rompe las reglas en casa, en la escuela, o en otro lugar
	cbcl_q29_p		yes	Fears certain animals, situations, or places, other than school Tiene miedo de ciertas situaciones, animales o lugares (no incluya la escuela)
	cbcl_q30_p		yes	Fears going to school Le da miedo ir a la escuela
	cbcl_q31_p		yes	Fears they might think or do something bad
	cbcl_q32_p		yes	Feels they have to be perfect
	cbcl_q33_p		yes	Feels or complains that no one loves them
	cbcl_q34_p		yes	Feels others are out to get them
	cbcl_q35_p		yes	Feels worthless or inferior Se siente inferior o cree que no vale nada
	cbcl_q36_p		yes	Gets hurt a lot, accident prone Se lastima accidentalmente con mucha frecuencia, propenso(a) a accidentes
	cbcl_q37_p		yes	Gets in many fights Se mete mucho en peleas
	cbcl_q38_p		yes	Gets teased a lot Los demás se burlan de él/ella a menudo
	cbcl_q39_p		yes	Hangs around with others who get in trouble Se junta con niños(as)/jóvenes que se meten en problemas
	cbcl_q41_p		yes	Impulsive or acts without thinking Impulsivo(a); actúa sin pensar
	cbcl_q42_p		yes	Would rather be alone than with others Prefiere estar solo(a) que con otras personas
	cbcl_q43_p		yes	Lying or cheating Dice mentiras o hace trampas
	cbcl_q44_p		yes	Bites fingernails Se come/muerde las uñas
	cbcl_q45_p		yes	Nervous, highstrung, or tense Nervioso(a), tenso(a)
	cbcl_q46_p		yes	Nervous movements or twitching Movimientos involuntarios o tics
	cbcl_q47_p		yes	Nightmares Pesadillas
	cbcl_q48_p		yes	Not liked by other kids No le cae bien a otros niños(as)/jóvenes
	cbcl_q49_p		yes	Constipated, doesn't move bowels Padece de estreñimiento
	cbcl_q50_p		yes	Too fearful or anxious Demasiado ansioso(a) o miedoso(a)
	cbcl_q51_p		yes	Feels dizzy or lightheaded Se siente mareado(a)
	cbcl_q52_p		yes	Feels too guilty Se siente demasiado culpable
	cbcl_q53_p		yes	Overeating Come demasiado
	cbcl_q54_p		yes	Overtired without good reason Se siente demasiado cansado(a) sin razón para estarlo
	cbcl_q55_p		yes	Overweight Tiene sobrepeso
	cbcl_q56a_p		yes	Aches or pains (not stomach or headaches) Dolores o molestias (sin que sean del estómago o dolores de cabeza)
	cbcl_q56b_p		yes	Headaches Dolores de cabeza
	cbcl_q56c_p		yes	Nausea, feels sick Náuseas, ganas de vomitar
	cbcl_q56d_p		no	Problems with eyes (not if corrected by glasses) Problemas con los ojos (no incluya si se corrigió con gafas/lentes/espejuelos)
	cbcl_q56e_p		yes	Rashes or other skin problems Salpullido o irritación en la piel
	cbcl_q56f_p		yes	Stomachaches Dolores de estómago
	cbcl_q56g_p		yes	Vomiting, throwing up Vómitos
	cbcl_q56h_p		yes	Other (physical problems without known physical cause) Otros (problemas físicos sin causa médica conocida)
	cbcl_q57_p		yes	Physically attacks people Ataca/agrede físicamente a otras personas
	cbcl_q58_p		yes	Picks nose, skin, or other parts of body Mete el dedo en la nariz, se araña la piel u otras partes del cuerpo
	cbcl_q61_p		yes	Poor school work Tiene bajo rendimiento en la escuela
	cbcl_q62_p		yes	Poorly coordinated or clumsy Mala coordinación o torpeza
	cbcl_q63_p		yes	Prefers being with older kids Prefiere estar con niños(as) mayores que él/ella
	cbcl_q64_p		yes	Prefers being with younger kids Prefiere estar con niños(as) menores que él/ella
	cbcl_q65_p		yes	Refuses to talk Se rehusa a hablar
	cbcl_q66_p		yes	Repeats certain acts over and over; compulsions Repite ciertas acciones una y otra vez; compulsiones
	cbcl_q68_p		yes	Screams a lot Grita mucho
	cbcl_q69_p		yes	Secretive, keeps things to self Reservado(a); se calla todo
	cbcl_q71_p		yes	Self-conscious or easily embarrassed Se cohíbe y se avergüenza con facilidad
	cbcl_q74_p		yes	Showing off or clowning Le gusta llamar la atención o hacerse el/la payaso(a), gracioso(a)
	cbcl_q75_p		yes	Too shy or timid Demasiado tímido(a)
	cbcl_q76_p		yes	Sleeps less than most kids Duerme menos que la mayoría de los/las niños(as)/jóvenes
	cbcl_q77_p		yes	Sleeps more than most kids during day and/or night Duerme más que la mayoría de los/las niños(as)/jóvenes durante el día y/o la noche
	cbcl_q78_p		yes	Inattentive or easily distracted No presta atención o se distrae fácilmente
	cbcl_q79_p		yes	Speech problem Problemas con el habla (describa)
	cbcl_q80_p		yes	Stares blankly Se queda con la mirada fija, mirando al vacío
	cbcl_q81_p		yes	Steals at home Roba en casa
	cbcl_q83_p		yes	Stores up too many things they don't need
	cbcl_q84_p		yes	Strange behavior Comportamiento raro
	cbcl_q85_p		yes	Strange ideas Ideas raras
	cbcl_q86_p		yes	Stubborn, sullen, or irritable Obstinado(a), malhumorado(a), irritable
	cbcl_q87_p		yes	Sudden changes in mood or feelings Súbitos cambios de humor o sentimientos
	cbcl_q88_p		yes	Sulks a lot Queda contrariado(a), pone mala cara con frecuencia
	cbcl_q89_p		yes	Suspicious Desconfiado(a), receloso(a)
	cbcl_q90_p		yes	Swearing or obscene language Dice groserías, usa lenguaje obsceno
	cbcl_q91_p		yes	Talks about killing self Habla de querer matarse
	cbcl_q92_p		yes	Talks or walks in sleep Habla o camina cuando está dormido(a)
	cbcl_q93_p		yes	Talks too much Habla demasiado
	cbcl_q94_p		yes	Teases a lot Se burla mucho de los demás
	cbcl_q95_p		yes	Temper tantrums or hot temper Le dan rabietas o tiene mal genio
	cbcl_q97_p		yes	Threatens people Amenaza a otros
	cbcl_q98_p		no	Thumb-sucking Se chupa el dedo
	cbcl_scr_07_ocd_r		yes	Obsessive-Compulsive Problems (OCD) CBCL Scale2007 Scale (raw score)
	cbcl_scr_07_sct_r		yes	Sluggish Cognitive Tempo (SCT) CBCL Scale2007 Scale (raw score)
	cbcl_scr_07_stress_r		yes	Stress CBCL Scale2007 Scale (raw score)
	cbcl_scr_dsm5_adhd_r		yes	ADHD CBCL DSM5 Scale (raw score)
	cbcl_scr_dsm5_anxdisord_r		yes	AnxDisord CBCL DSM5 Scale (raw score)
	cbcl_scr_dsm5_conduct_r		yes	Conduct CBCL DSM5 Scale (raw score)
	cbcl_scr_dsm5_depress_r		yes	Depress CBCL DSM5 Scale (raw score)
	cbcl_scr_dsm5_opposit_r		yes	Opposit CBCL DSM5 Scale (raw score)
	cbcl_scr_dsm5_somaticpr_r		yes	SomaticPr CBCL DSM5 Scale (raw score)
	cbcl_scr_syn_aggressive_r		yes	Aggressive CBCL Syndrome Scale (raw score)
	cbcl_scr_syn_anxdep_r		yes	AnxDep CBCL Syndrome Scale (raw score) = cbcl_q14_p and cbcl_q29_p and cbcl_q30_p and cbcl_q31_p and cbcl_q32_p and cbcl_q33_p and cbcl_q35_p and cbcl_q45_p and cbcl_q50_p and cbcl_q52_p and cbcl_q71_p and cbcl_q91_p and cbcl_q112_p
	cbcl_scr_syn_attention_r		yes	Attention CBCL Syndrome Scale (raw score)
	cbcl_scr_syn_external_r		yes	External CBCL Syndrome Scale (raw score)
	cbcl_scr_syn_internal_r		yes	Internal CBCL Syndrome Scale (raw score)
	cbcl_scr_syn_rulebreak_r		yes	RuleBreak CBCL Syndrome Scale (raw score)
	cbcl_scr_syn_social_r		yes	Social CBCL Syndrome Scale (raw score)
	cbcl_scr_syn_somatic_r		yes	Somatic CBCL Syndrome Scale (raw score)
	cbcl_scr_syn_thought_r		yes	Thought CBCL Syndrome Scale (raw score)
	cbcl_scr_syn_totprob_r		yes	TotProb CBCL Syndrome Scale (raw score)
	cbcl_scr_syn_withdep_r		yes	WithDep CBCL Syndrome Scale (raw score)
	gen_child_behav_1		yes	Has your child experienced periods of several days or more when, although he/she was feeling unusually happy and intensely energetic (clearly more than your child's usual self), he/she was also physically restless, unable to sit still, and had to keep moving or jumping from one activity to another? ¿Ha tenido su niño(a) períodos de varios días o más en los que, a pesar de sentirse inusualmente feliz y con un nivel intenso de energía (claramente más de lo normal para él/ella), también estaba físicamente inquieto(a), era incapaz de estarse quieto(a) y tenía que seguir moviéndose o brincando de una actividad a otra?
	gen_child_behav_10		yes	Has your child had times when his/her thoughts and ideas came so fast that he/she couldn't get them all out, or they came so quickly others complained that they couldn't keep up with your child's ideas? ¿Su niño(a) ha tenido momentos en los que sus pensamientos e ideas surgían tan rápidamente que no podía expresarlos todos o que surgían con tal rapidez que otras personas se quejaban de que no podían seguirle el paso a sus ideas?
	gen_child_behav_3		yes	Has your child's mood or energy shifted rapidly back and forth from happy to sad or high to low? ¿El estado de ánimo o la energía de su niño(a) ha tenido cambios abruptos de felicidad a tristeza o de euforia a decaimiento y vice versa?
	gen_child_behav_4		yes	Has your child had periods of extreme happiness and intense energy that last several days or more when he/she also felt more anxious or tense (jittery, nervous, uptight) than usual (other than relates to the menstrual cycle)? ¿Ha tenido su niño(a) períodos (no relacionados con el ciclo menstrual) de varios días o más de felicidad extrema y energía intensa, en los que también se sintió mucho más ansioso(a) o tenso(a) [inquieto(a), nervioso(a)] de lo normal?
	gen_child_behav_5		yes	Have there been times of several days or more when, although your child was feeling unusually happy and intensely energetic (clearly more than his/her usual self), he/she also had to struggle very hard to control inner feelings of rage or an urge to smash or destroy things? ¿Han habido períodos de varios días o más en los que, a pesar de sentirse inusualmente feliz y con un nivel intenso de energía (claramente más de lo normal para él/ella), también tuvo su niño(a) que batallar muy duro para controlar sus sentimientos internos de ira o una necesidad de destrozar o destruir cosas?
	gen_child_behav_6		yes	Has your child had periods of extreme happiness and intense energy (clearly more than his/her normal self) when, for several days or more, it took him/her over an hour to get to sleep at night? ¿Su niño(a) ha tenido períodos de felicidad extrema y energía intensa (claramente más de lo normal para él/ella) por varios días o más en los que tardó más de una hora en quedarse dormido(a) en la noche?
	gen_child_behav_7		yes	Have you ever found that your child's feelings or energy are generally up or down, but rarely in the middle? ¿Ha notado que los sentimientos o los niveles de energía de su niño(a) generalmente son altos o bajos, pero rara vez se encuentran en un punto medio?
	gen_child_behav_8		yes	Has your child had periods lasting several days or more when he/she felt depressed or irritable, and then other periods of several days or more when he/she felt extremely high, elated, and overflowing with energy? ¿Su niño(a) ha tenido períodos de varios días o más en los que se ha sentido deprimido(a) o irritable, y luego otros períodos de varios días o más en los que se ha sentido extremadamente eufórico(a), entusiasmado(a) y desbordante de energía?
	gen_child_behav_9		yes	Have there been periods when, although your child was feeling unusually happy and intensely energetic, almost everything got on his/her nerves and made him/her irritable or angry (other than related to the menstrual cycle)? ¿Han habido períodos (no relacionados con el ciclo menstrual) en los que, a pesar de sentirse inusualmente feliz y con un nivel intenso de energía, casi todo lo/la sacaba de quicio o lo/la hacía sentirse irritable o enojado(a)?
	kbi_new_school_setting_l_home	Derived from: kbi_p_c_school_setting	yes	Dummy code created from kbi_p_c_school_setting. Home school vs. not.
	kbi_new_school_setting_l_private	Derived from: kbi_p_c_school_setting	yes	Dummy code created from kbi_p_c_school_setting. Private school vs. not.
	kbi_new_school_setting_l_public	Derived from: kbi_p_c_school_setting	yes	Dummy code created from kbi_p_c_school_setting Public school vs. not.
	kbi_p_c_age_services		kbi_p_c_age_services_l	How old was your child when they first received mental health or substance abuse services?/ ¿Qué edad tenía su niño(a) cuando recibió por primera vez servicios de salud mental o para el abuso de sustancias? Anótela en el espacio en blanco
	kbi_p_c_best_friend		kbi_p_c_best_friend_l	Does your child have a best friend?/ ¿Su niño(a) tiene un mejor amigo o amiga?
	kbi_p_c_best_friend_len		kbi_p_c_best_friend_len_l	How long has your child been friends with this best friend?/ ¿Hace cuánto tiempo que su niño(a) es amigo(a) de este mejor amigo o amiga?
	kbi_p_c_bully		kbi_p_c_bully_l	Does your child have any problems with bullying at school or in your neighborhood?/ ¿Su niño(a) tiene algún problema de acoso en la escuela o en su vecindario?
	kbi_p_c_det_susp		kbi_p_c_det_susp_l	In the past year, has you/your child had any detentions or suspensions? En el último año?/ ¿su niño(a) ha tenido alguna detención o suspensión en la escuela?
	kbi_p_c_drop_in_grades		kbi_p_c_drop_in_grades_l	In the past year or past several months, has there been a drop in your/your child's grades?/ ¿Las calificaciones de su niño(a) han bajado en el último año o en los últimos meses?
	kbi_p_c_gay		kbi_p_c_gay_l	Is you/your child gay?/ ¿Su niño(a) es homosexual?
	kbi_p_c_gay_problems		kbi_p_c_gay_problems_l	Has this caused any problems for you/your child with your family or with kids at school?/ ¿Esto le ha causado a su niño(a) algún problema con su familia o con los niños en la escuela?
	kbi_p_c_guard___1		no	Who else does your child live with at least part of the time?/ ¿Con quién más pasa tiempo su niño(a)? (Lea la lista sin la opción seleccionada arriba). (1, Biological Mother/ Madre biológica)
	kbi_p_c_guard___2		kbi_p_c_guard_l___2	Who else does your child live with at least part of the time?/ ¿Con quién más pasa tiempo su niño(a)? (Lea la lista sin la opción seleccionada arriba). ( 2, Biological Father /Padre biológico)
	kbi_p_c_live_full_time		kbi_p_c_live_full_time_l	Does your child live with you full time?/ ¿Su niño(a) vive con usted todo el tiempo?
	kbi_p_c_mh_sa		kbi_p_c_mh_sa_l	Has your child ever received mental health or substance abuse services?/ ¿Su niño(a) ha recibido alguna vez servicios de salud mental o para el abuso de sustancias?
	kbi_p_c_reg_friend_group		kbi_p_c_reg_friend_group_l	Does your child have a regular group of kids he or she hangs out with at school or in your neighborhood?/ ¿Su niño(a) tiene un grupo de niños con quienes comparte habitualmente en la escuela o en su vecindario?
	kbi_p_c_reg_friend_group_len		kbi_p_c_reg_friend_group_len_l	How long has your child hung out with them?/ ¿Hace cuánto tiempo que su niño(a) comparte con ellos?
	kbi_p_c_reg_friend_group_opin		kbipcregfriend_groupopin_l	Do you like your child's friends?/ ¿A usted le caen bien los amigos de su niño(a)?
	kbi_p_c_scheck1		kbipcserviceschecklistl1	Types of mental health or substance abuse services your child has received/ Seleccione todos los tipos de servicios de salud mental o para el abuso de sustancias que haya recibido su niño(a)/ (1, outpatient mental health /Atención ambulatoria para la salud mental)
	kbi_p_c_scheck10		kbipcserviceschecklistl10	Types of mental health or substance abuse services your child has received/ Seleccione todos los tipos de servicios de salud mental o para el abuso de sustancias que haya recibido su niño(a)/ ( 10, none /Ninguno)
	kbi_p_c_scheck7		kbipcserviceschecklistl7	Types of mental health or substance abuse services your child has received/ Seleccione todos los tipos de servicios de salud mental o para el abuso de sustancias que haya recibido su niño(a)/ ( 7, psychotherapy /Psicoterapia)
	kbi_p_c_scheck8		kbipcserviceschecklistl8	Types of mental health or substance abuse services your child has received/ Seleccione todos los tipos de servicios de salud mental o para el abuso de sustancias que haya recibido su niño(a)/ ( 8, medication management /Administración de medicamentos)
	kbi_p_c_scheck9		kbipcserviceschecklistl9	Types of mental health or substance abuse services your child has received/ Seleccione todos los tipos de servicios de salud mental o para el abuso de sustancias que haya recibido su niño(a)/ ( 9, other /Otro)
	kbi_p_c_spec_serv___10		kbi_p_c_spec_serv_l___10	Does your child receive special services at school? / ¿Su niño(a) recibe servicios especiales en la escuela? Seleccione todas las opciones que correspondan o apliquen: ( 10, Child does not receive special services /Su niño(a) no recibe servicios especiales)
	kbi_p_c_spec_serv___4		kbi_p_c_spec_serv_l___4	Does your child receive special services at school? / ¿Su niño(a) recibe servicios especiales en la escuela? Seleccione todas las opciones que correspondan o apliquen: ( 4, Special Education for specific subjects (partially mainstreamed) /Educación especial para asignaturas específicas (parcialmente en un salón de educación general))
	kbi_p_c_spec_serv___6		kbi_p_c_spec_serv_l___6	Does your child receive special services at school? / ¿Su niño(a) recibe servicios especiales en la escuela? Seleccione todas las opciones que correspondan o apliquen: ( 6, Resource Room /Salón de clases con recursos especiales)
	kbi_p_c_spec_serv___7		kbi_p_c_spec_serv_l___7	Does your child receive special services at school? / ¿Su niño(a) recibe servicios especiales en la escuela? Seleccione todas las opciones que correspondan o apliquen: ( 7, Tutoring Support /Recibe apoyo con clases particulares)
	kbi_p_c_spec_serv___8		kbi_p_c_spec_serv_l___8	Does your child receive special services at school? / ¿Su niño(a) recibe servicios especiales en la escuela? Seleccione todas las opciones que correspondan o apliquen: ( 8, Gifted Program /Programa para niños dotados)
	kbi_p_c_spec_serv___9		kbi_p_c_spec_serv_l___9	Does your child receive special services at school? / ¿Su niño(a) recibe servicios especiales en la escuela? Seleccione todas las opciones que correspondan o apliquen: ( 9, Other /Otro)
	kbi_p_conflict		kbi_p_conflict_l	In general, how do you and your child get along? En general?/ ¿cómo se llevan usted y su niño(a)?
	kbi_p_conflict_causes___1		kbi_p_conflict_causes_l___1	Click the things that cause conflict between you and your child/ A continuación, seleccione aquello que causa conflicto entre usted y su niño(a): (1, Chores /Quehaceres)
	kbi_p_conflict_causes___2		kbi_p_conflict_causes_l___2	Click the things that cause conflict between you and your child/ A continuación, seleccione aquello que causa conflicto entre usted y su niño(a): ( 2, Messy Room /Habitación desordenada)
	kbi_p_conflict_causes___4		kbi_p_conflict_causes_l___4	Click the things that cause conflict between you and your child/ A continuación, seleccione aquello que causa conflicto entre usted y su niño(a): ( 4, Conflict with Siblings /Conflicto con hermanos)
	kbi_p_conflict_causes___5		kbi_p_conflict_causes_l___5	Click the things that cause conflict between you and your child/ A continuación, seleccione aquello que causa conflicto entre usted y su niño(a): ( 5, Grades /Calificaciones)
	kbi_p_conflict_causes___6		kbi_p_conflict_causes_l___6	Click the things that cause conflict between you and your child/ A continuación, seleccione aquello que causa conflicto entre usted y su niño(a): ( 6, Trouble in School /Problemas en la escuela)
	kbi_p_conflict_causes___8		kbi_p_conflict_causes_l___8	Click the things that cause conflict between you and your child/ A continuación, seleccione aquello que causa conflicto entre usted y su niño(a): ( 8, Moods /Estados de ánimo)
	kbi_p_conflict_causes___9		kbi_p_conflict_causes_l___9	Click the things that cause conflict between you and your child/ A continuación, seleccione aquello que causa conflicto entre usted y su niño(a): ( 9, Other /Otra)
	kbi_p_grades_in_school		kbi_p_grades_in_school_l	What kind of grades does your child get on average?/ ¿Cuál es el promedio de calificaciones de su niño(a)?
	kbi_p_how_well_c_school		kbi_p_how_well_c_school_l	In general, how does your child do in school? En general?/ ¿cómo le va a su niño(a) en la escuela?
	kbi_y_det_reason___1		no	For what? Click all that apply: (1, Fighting)
	kbi_y_det_reason___8		yes	For what? Click all that apply: ( 8, Other (fill in blank))
	kbi_y_det_susp		yes	In the past year, have you had any detentions or suspensions?
	kbi_y_drop_in_grades		yes	Has there been a drop in your grades in the past year?
	kbi_y_grade_repeat		yes	Have you ever repeated a grade?
	kbi_y_sex_orient		yes	Are you gay or bisexual?
	ksads_1_1_t		no	Symptom - Depressed Mood, Present
	ksads_1_156_p		no	Symptom - Insomnia when depressed Past
	ksads_1_156_t		no	Symptom - Insomnia when depressed, Past
	ksads_1_158_t		no	Symptom - Hypersomnia, Past
	ksads_1_160_p		no	Symptom - Fatigue Past
	ksads_1_160_t		no	Symptom - Fatigue, Past
	ksads_1_162_p		no	Symptom - Concentration Disturbance Past
	ksads_1_162_t		no	Symptom - Concentration Disturbance, Past
	ksads_1_164_p		no	Symptom - Indecision Past
	ksads_1_164_t		no	Symptom - Indecision, Past
	ksads_1_166_p		no	Symptom - Decreased Appetite Past
	ksads_1_166_t		no	Symptom - Decreased Appetite, Past
	ksads_1_170_t		no	Symptom - Increased Appetite, Past
	ksads_1_174_p		no	Symptom - Psychomotor Agitation in Depressive Disorder Past
	ksads_1_174_t		no	Symptom - Psychomotor Agitation in Depressive Disorder, Past
	ksads_1_176_t		no	Symptom - Psychomotor Retardation, Past
	ksads_1_178_p		no	Symptom - Guilt Past
	ksads_1_178_t		no	Symptom - Guilt, Past
	ksads_1_182_p		no	Symptom - Decreased Self-Esteem Past
	ksads_1_182_t		no	Symptom - Decreased Self-Esteem, Past
	ksads_1_183_p		no	Symptom - Impairment in functioning due to depression Present
	ksads_1_183_t		no	Symptom - Impairment in functioning due to depression, Present
	ksads_1_184_p		yes	Symptom - Impairment in functioning due to depression Past
	ksads_1_184_t		no	Symptom - Impairment in functioning due to depression, Past
	ksads_1_187_p		no	Symptom - No two month symptom-free interval Present
	ksads_1_187_t		no	Symptom - No two month symptom-free interval, Present
	ksads_1_188_p		no	Symptom - No two month symptom-free interval Past
	ksads_1_188_t		no	Symptom - No two month symptom-free interval, Past
	ksads_1_2_p		yes	Symptom - Depressed Mood Past
	ksads_1_2_t		yes	Symptom - Depressed Mood, Past
	ksads_1_3_t		no	Symptom - Irritability, Present
	ksads_1_4_p		yes	Symptom - Irritability Past
	ksads_1_4_t		no	Symptom - Irritability, Past
	ksads_1_5_t		no	Symptom - Anhedonia, Present
	ksads_1_6_p		no	Symptom - Anhedonia Past
	ksads_1_6_t		no	Symptom - Anhedonia, Past
	ksads_1_847_p		no	Diagnosis - Unspecified Depressive Disorder PAST (F32.9)
	ksads_1_847_t		no	Diagnosis - Unspecified Depressive Disorder PAST (F32.9)
	ksads_10_320_p		no	Symptom - Excessive worries across breadth of domains Present
	ksads_10_321_p		yes	Symptom - Excessive worries across breadth of domains Past
	ksads_10_321_t		no	Symptom - Excessive worries across breadth of domains, Past
	ksads_10_322_p		no	Symptom - Worry associated with defined symptom(s) Present
	ksads_10_323_p		yes	Symptom - Worry associated with defined symptom(s) Past
	ksads_10_323_t		no	Symptom - Worry associated with defined symptom(s), Past
	ksads_10_324_p		no	Symptom - Difficulty controlling worries Present
	ksads_10_325_p		yes	Symptom - Difficulty controlling worries Past
	ksads_10_325_t		no	Symptom - Difficulty controlling worries, Past
	ksads_10_326_p		no	Symptom - Impairment in functioning due to worries Present
	ksads_10_327_p		yes	Symptom - Impairment in functioning due to worries Past
	ksads_10_327_t		no	Symptom - Impairment in functioning due to worries, Past
	ksads_10_328_p		no	Symptom - Clinically significant distress due to worries Present
	ksads_10_329_p		yes	Symptom - Clinically significant distress due to worries Past
	ksads_10_329_t		no	Symptom - Clinically significant distress due to worries, Past
	ksads_10_330_p		no	Symptom - Worrying has lasted at least 6 months Past
	ksads_10_45_p		no	Symptom - Excessive worries more days than not Present
	ksads_10_46_p		yes	Symptom - Excessive worries more days than not Past
	ksads_10_46_t		no	Symptom - Excessive worries more days than not Past
	ksads_10_47_p		no	Symptom - Worrying has lasted at least 6 months Present
	ksads_10_870_p		no	Diagnosis - Generalized Anxiety Disorder Š—–Past (F41.1)
	ksads_10_914_p		no	Diagnosis - Other Specified Anxiety Disorder (Generalized Anxiety Disorder impairment does not meet minimum duration) PAST ξF41.8
	ksads_11_331_p		no	Symptom - Obsessive thoughts experienced as Intrusive/unwanted Present
	ksads_11_332_p		no	Symptom - Obsessive thoughts experienced as Intrusive/unwanted Past
	ksads_11_333_p		no	Symptom - Attempts to suppress or neutralize thoughts Present
	ksads_11_334_p		no	Symptom - Attempts to suppress or neutralize thoughts Past
	ksads_11_336_p		no	Symptom - Obsessions time consuming Past
	ksads_11_337_p		no	Symptom - Impairment in functioning due to obsessions Present
	ksads_11_338_p		no	Symptom - Impairment in functioning due to obsessions Past
	ksads_11_339_p		no	Symptom - Clinically significant distress due to obsessions Present
	ksads_11_340_p		no	Symptom - Clinically significant distress due to obsessions Past
	ksads_11_341_p		no	Symptom - Compulsions time consuming Present
	ksads_11_343_p		no	Symptom - Purpose of compulsions to prevent/reduce anxiety or prevent dreaded event Present
	ksads_11_344_p		no	Symptom - Purpose of compulsions to prevent/reduce anxiety or prevent dreaded event Past
	ksads_11_345_p		no	Symptom - Impairment in functioning due to compulsions Present
	ksads_11_346_p		no	Symptom - Impairment in functioning due to compulsions Past
	ksads_11_347_p		no	Symptom - Clinically significant distress due to compulsions Present
	ksads_11_348_p		no	Symptom - Clinically significant distress due to compulsions Past
	ksads_11_48_p		no	Symptom - Obsessions Present
	ksads_11_49_p		no	Symptom - Obsessions Past
	ksads_11_50_p		no	Symptom - Compulsions Present
	ksads_11_51_p		no	Symptom - Compulsions Past
	ksads_11_917_p		no	Diagnosis - Obsessive-Compulsive Disorder Š—–Present (F42)
	ksads_11_918_p		no	Diagnosis - Obsessive-Compulsive Disorder Š—–Past (F42)
	ksads_13_475_p		no	Symptom - Distress associated with binge eating Present
	ksads_13_476_p		no	Symptom - Self-worth tied to weight Past
	ksads_13_67_p		yes	Symptom - Fear of becoming obese Past
	ksads_13_68_p		no	Symptom - Emaciation Present
	ksads_13_74_p		no	Symptom - Binge Eating Present
	ksads_13_941_p		no	Diagnosis - Other Specified Feeding or Eating Disorder Anorexia Nervosa current does not meet full criteria (F50.8)
	ksads_14_394_p		no	Symptom - Often makes careless mistakes Present
	ksads_14_395_p		yes	Symptom - Often doesnŠ—Èt seem to listen when spoken to Present
	ksads_14_396_p		yes	Symptom - Difficulty following Instructions Present
	ksads_14_397_p		yes	Symptom - Difficulty organizing tasks Present
	ksads_14_398_p		yes	Symptom - Avoids tasks requiring attention Present
	ksads_14_399_p		no	Symptom - Often loses things Present
	ksads_14_400_p		yes	Symptom - Forgetful in daily activities Present
	ksads_14_401_p		yes	Symptom - Fidgets Present
	ksads_14_402_p		no	Symptom - Runs or climbs excessively Present
	ksads_14_403_p		no	Symptom - Acts like driven by a motor Present
	ksads_14_404_p		no	Symptom - Difficulty playing quietly Present
	ksads_14_405_p		no	Symptom - Blurts out answers Present
	ksads_14_406_p		no	Symptom - Difficulty waiting turn Present
	ksads_14_407_p		yes	Symptom - Often Interrupts or intrudes on others Present
	ksads_14_408_p		no	Symptom - Often talks excessively Present
	ksads_14_409_p		yes	Symptom - Symptoms interfere with social academic or occupational functioning Present
	ksads_14_410_p		yes	Symptom - Often makes careless mistakes Past
	ksads_14_411_p		yes	Symptom - Often doesnŠ—Èt seem to listen when spoken to Past
	ksads_14_412_p		yes	Symptom - Difficulty following Instructions Past
	ksads_14_413_p		yes	Symptom - Difficulty organizing tasks Past
	ksads_14_414_p		yes	Symptom - Avoids tasks requiring attention Past
	ksads_14_415_p		yes	Symptom - Often loses things Past
	ksads_14_416_p		yes	Symptom - Forgetful in daily activities Past
	ksads_14_417_p		yes	Symptom - Fidgets Past
	ksads_14_418_p		yes	Symptom - Runs or climbs excessively Past
	ksads_14_419_p		yes	Symptom - Acts like driven by a motor Past
	ksads_14_420_p		yes	Symptom - Difficulty playing quietly Past
	ksads_14_421_p		yes	Symptom - Blurts out answers Past
	ksads_14_422_p		yes	Symptom - Difficulty waiting turn Past
	ksads_14_423_p		yes	Symptom - Often Interrupts or intrudes on others Past
	ksads_14_424_p		yes	Symptom - Often talks excessively Past
	ksads_14_425_p		yes	Symptom - Symptoms interfere with social academic or occupational functioning Past
	ksads_14_429_p		yes	Symptom - Several symptoms present prior to age 12 years Present
	ksads_14_430_p		yes	Symptom - Several symptoms present prior to age 12 years Past
	ksads_14_76_p		yes	Symptom - Difficulty sustaining attention Present
	ksads_14_77_p		yes	Symptom - Difficulty sustaining attention since elementary school Present
	ksads_14_78_p		yes	Symptom - Difficulty sustaining attention Past
	ksads_14_79_p		yes	Symptom - Difficulty sustaining attention for more than one school year Past
	ksads_14_80_p		yes	Symptom - Easily distracted Present
	ksads_14_81_p		yes	Symptom - Easily distracted since elementary school Present
	ksads_14_82_p		yes	Symptom - Easily distracted Past
	ksads_14_83_p		yes	Symptom - Easily distracted for more than one school year Past
	ksads_14_84_p		no	Symptom - Difficulty remaining seated Present
	ksads_14_85_p		no	Symptom - Difficulty remaining seated since elementary school ξPresent ξ
	ksads_14_86_p		yes	Symptom - Difficulty remaining seated Past
	ksads_14_87_p		yes	Symptom - Difficulty remaining seated for more than one school year Past
	ksads_14_88_p		no	Symptom - Impulsivity Present
	ksads_14_89_p		yes	Symptom - Impulsivity Past
	ksads_14_90_p		yes	Symptom - Impulsivity for more than one school year Past
	ksads_15_432_p		no	Symptom - Often touchy or easily annoyed Present
	ksads_15_433_p		no	Symptom - Often angry or resentful Present
	ksads_15_434_p		no	Symptom - Spiteful or vindictive Present
	ksads_15_435_p		no	Symptom - Often deliberatively annoys people Present
	ksads_15_436_p		yes	Symptom - Often blames others for own mistakes Present
	ksads_15_437_p		yes	Symptom - Causes problems in functioning or distress in self or others Present
	ksads_15_438_p		yes	Symptom - Duration of at least 6 months Present
	ksads_15_439_p		yes	Symptom - Often touchy or easily annoyed Past
	ksads_15_440_p		yes	Symptom - Often angry or resentful Past
	ksads_15_441_p		yes	Symptom - Spiteful or vindictive Past
	ksads_15_442_p		yes	Symptom - Often deliberatively annoys people Past
	ksads_15_443_p		yes	Symptom - Often blames others for own mistakes Past
	ksads_15_444_p		yes	Symptom - Causes problems in functioning or distress in self or others Past
	ksads_15_445_p		yes	Symptom - Duration of at least 6 months Past
	ksads_15_901_p		no	Diagnosis - Oppositional Defiant Disorder Present F91.3
	ksads_15_902_p		yes	Diagnosis - Oppositional Defiant Disorder Past F91.3
	ksads_15_91_p		no	Symptom - Often loses temper Present
	ksads_15_92_p		yes	Symptom - Often loses temper Past
	ksads_15_93_p		yes	Symptom - Often argues with adults/authority Present
	ksads_15_94_p		yes	Symptom - Often argues with adults/authority Past
	ksads_15_95_p		no	Symptom - Often disobeys rules/requests Present
	ksads_15_96_p		yes	Symptom - Often disobeys rules/requests Past
	ksads_15_97_p		yes	Duration (at least 6 months) ODD, Past
	ksads_16_104_p		no	Symptom - Often bullies others Present
	ksads_16_105_p		no	Symptom - Often bullies others Past
	ksads_16_448_p		no	Symptom - Vandalism Past
	ksads_16_461_p		no	Symptom - Has been physically cruel to people Present
	ksads_16_462_p		no	Symptom - Has been physically cruel to people Past
	ksads_16_897_p		no	Diagnosis - Conduct Disorder present childhood onset (F91.1)
	ksads_16_98_p		no	Symptom - Often Lies Present
	ksads_16_99_p		yes	Symptom - Often Lies Past
	ksads_18_112_p		no	Symptom - Unusual body movements Present
	ksads_18_113_p		no	Symptom - Unusual body movements Pastξ
	ksads_18_114_p		no	Symptom - Strict Routines Present
	ksads_18_115_p		no	Symptom - Strict Routines Past
	ksads_18_116_p		no	Symptom - Poor Eye Contact Present
	ksads_18_117_p		yes	Symptom - Poor Eye Contact Past
	ksads_18_903_p		no	Diagnosis - Other Specified Neurodevelopmental Disorder Autism Spectrum Disorder full criteria not assessed (F88.0)
	ksads_2_10_p		yes	Symptom - ExplosiveIrritability PresentNext ξ
	ksads_2_10_t		no	Symptom - ExplosiveIrritability, PresentNext
	ksads_2_11_p		yes	Symptom - Explosive Irritability Past
	ksads_2_11_t		no	Symptom - Explosive Irritability, Past
	ksads_2_12_t		no	Symptom - Decreased Need for Sleep, Present
	ksads_2_13_t		yes	Symptom - Decreased Need for Sleep, Past
	ksads_2_196_p		no	Symptom - Grandiosity Past
	ksads_2_196_t		no	Symptom - Grandiosity, Past
	ksads_2_198_p		no	Symptom - Pressured Speech Past
	ksads_2_198_t		no	Symptom - Pressured Speech, Past
	ksads_2_200_p		no	Symptom - Racing Thoughts Past
	ksads_2_200_t		no	Symptom - Racing Thoughts, Past
	ksads_2_202_p		no	Symptom - Flight of Ideas Past
	ksads_2_202_t		no	Symptom - Flight of Ideas, Past
	ksads_2_204_p		no	Symptom - Increased Goal Directed Activity Past ξ
	ksads_2_204_t		no	Symptom - Increased Goal Directed Activity, Past
	ksads_2_206_p		no	Symptom - Increased Energy Past
	ksads_2_206_t		no	Symptom - Increased Energy, Past
	ksads_2_207_p		no	Symptom - Psychomotor Agitation in Bipolar Disorder Present
	ksads_2_207_t		no	Symptom - Psychomotor Agitation in Bipolar Disorder, Present
	ksads_2_208_p		no	Symptom - Psychomotor Agitation in Bipolar Disorder Past
	ksads_2_208_t		no	Symptom - Psychomotor Agitation in Bipolar Disorder, Past
	ksads_2_211_p		yes	Symptom - Distractibility Past
	ksads_2_211_t		no	Symptom - Distractibility, Past
	ksads_2_212_p		no	Symptom - Increased Distractibility ξPast ξ
	ksads_2_214_p		no	Symptom - Excessive Involvement in high risk activities Past
	ksads_2_214_t		no	Symptom - Excessive Involvement in high risk activities, Past
	ksads_2_215_p		no	Symptom - Impairment in functioning due to bipolar Present
	ksads_2_215_t		no	Symptom - Impairment in functioning due to bipolar, Present
	ksads_2_216_p		yes	Symptom - Impairment in functioning due to bipolar Past
	ksads_2_216_t		no	Symptom - Impairment in functioning due to bipolar, Past
	ksads_2_219_p		no	Symptom - Lasting at least one week Present
	ksads_2_219_t		no	Symptom - Lasting at least one week, Present
	ksads_2_220_p		yes	Symptom - Lasting at least one week Past
	ksads_2_220_t		no	Symptom - Lasting at least one week, Past
	ksads_2_221_p		no	Symptom - Lasting at least 4 days Present
	ksads_2_221_t		no	Symptom - Lasting at least 4 days, Present
	ksads_2_222_p		yes	Symptom - Lasting at least 4 days Past
	ksads_2_222_t		no	Symptom - Lasting at least 4 days, Past
	ksads_2_7_p		no	Symptom - Elevated Mood Present
	ksads_2_7_t		no	Symptom - Elevated Mood, Present
	ksads_2_8_p		no	Symptom - Elevated Mood Past
	ksads_2_8_t		no	Symptom - Elevated Mood, Past
	ksads_2_839_p		no	Diagnosis - Unspecified Bipolar and Related Disorder PAST (F31.9)
	ksads_2_839_t		no	Diagnosis - Unspecified Bipolar and Related Disorder, PAST (F31.9)
	ksads_2_9_p		no	Symptom - Explosive Irritability Present
	ksads_2_9_t		no	Symptom - Explosive Irritability, Present
	ksads_20_126_p		no	Symptom - Drugs tried Present
	ksads_21_134_p		yes	Symptom - History of traumatic event Present
	ksads_21_136_p		no	Symptom - Efforts to avoids thoughts of trauma Past
	ksads_21_138_p		no	Symptom - Nightmares Past
	ksads_21_140_p		yes	Symptom - Distress at internal reminders of trauma Past
	ksads_21_350_p		no	Symptom - Intrusive distressing thoughts about the trauma Past
	ksads_21_352_p		no	Symptom - Dissociative reactions (flashbacks) Past
	ksads_21_354_p		no	Symptom - Distress at reminders external cues Past
	ksads_21_360_p		no	Symptom - Persistent negative beliefs or expectations Past
	ksads_21_362_p		no	Symptom - Distorted cognitions about the causes of the trauma Past
	ksads_21_366_p		no	Symptom - Persistent negative emotional states Past
	ksads_21_372_p		no	Symptom - Irritable or aggressive behavior Past
	ksads_21_378_p		no	Symptom - Exaggerated startle response Past
	ksads_21_380_p		no	Symptom - Concentration problems Past
	ksads_21_382_p		no	Symptom - Sleep disturbance Past
	ksads_21_385_p		no	Symptom - Impairment in functioning due to PTSD Present
	ksads_21_386_p		no	Symptom - Impairment in functioning due to PTSD Past
	ksads_21_387_p		no	Symptom - Clinically significant distress due to PTSD Present
	ksads_21_388_p		yes	Symptom - Clinically significant distress due to PTSD Past
	ksads_21_390_p		no	Symptom - Anhedonia related to PTSD Past
	ksads_21_391_p		no	Symptom - Duration at least one month Present
	ksads_21_392_p		no	Symptom - Duration at least one month Past
	ksads_21_924_p		no	Diagnosis - Other Specified Trauma-and Stressor-Related Disorder PAST PTSD impairment does not meet full criteria (F43.8)
	ksads_22_141_p		no	Symptom - Insomnia Present
	ksads_22_141_t		no	Symptom - Insomnia, Present
	ksads_22_142_p		yes	Symptom - Insomnia Past
	ksads_22_142_t		yes	Symptom - Insomnia, Past
	ksads_22_969_p		no	Diagnosis - SLEEP PROBLEMS Present
	ksads_22_969_t		no	Diagnosis - SLEEP PROBLEMS, Present
	ksads_22_970_p		yes	Diagnosis - SLEEP PROBLEMS Past
	ksads_22_970_t		yes	Diagnosis - SLEEP PROBLEMS, Past
	ksads_23_143_t		no	Symptom - Self injurious behavior, Present
	ksads_23_144_p		no	Symptom - Self injurious behavio Past
	ksads_23_144_t		no	Symptom - Self injurious behavio, Past
	ksads_23_146_p		no	Symptom - Wishes/Better off dead Past
	ksads_23_146_t		no	Symptom - Wishes/Better off dead, Past
	ksads_23_148_p		no	Symptom - Suicidal Ideation Past
	ksads_23_148_t		no	Symptom - Suicidal Ideation, Past
	ksads_23_945_t		no	Diagnosis - SelfInjuriousBehaviorwithoutsuicidalintentPresent
	ksads_23_956_p		no	Diagnosis - SelfInjuriousBehaviorwithoutsuicidalintentPast
	ksads_23_956_t		no	Diagnosis - SelfInjuriousBehaviorwithoutsuicidalintentPast
	ksads_23_957_p		yes	Diagnosis - SuicidalideationPassivePast
	ksads_23_957_t		no	Diagnosis - SuicidalideationPassivePast
	ksads_23_958_p		no	Diagnosis - SuicidalideationActivenonspecificPast
	ksads_23_958_t		no	Diagnosis - SuicidalideationActivenonspecificPast
	ksads_3_226_p		no	Symptom - Temper outbursts occur 3 or more times per week
	ksads_3_227_p		no	Symptom - Present at least 12 months
	ksads_3_229_p		no	Symptom - Temper/irritability present in at least 2 settings
	ksads_4_17_p		no	Symptom - Hallucinations Past
	ksads_4_233_p		no	Symptom - Other Hallucinations Past
	ksads_4_234_p		no	Symptom - Location of voices/noises outside of one's head Present
	ksads_4_242_p		no	Symptom - Hallucinations associated with possible affective Illness Past
	ksads_4_255_p		no	Symptom - Delusions associated with drug use Past
	ksads_5_20_p		no	Symptom - Panic Attacks Present
	ksads_5_21_p		no	Symptom - Panic Attacks Past
	ksads_5_262_p		no	Symptom - Panic Symptoms Past
	ksads_7_25_p		yes	Symptom - Distress upon separation from home/attachment figures Past
	ksads_7_27_p		yes	Symptom - School Reluctance/Refusal Past
	ksads_7_282_p		no	Symptom - Fears calamitous event that will cause separation Past
	ksads_7_284_p		no	Symptom - Worry about harm befalling attachment figure Past
	ksads_7_286_p		no	Symptom - Fear of being alone without attachment figure Past
	ksads_7_288_p		no	Symptom - Refusal to sleep without attachment figure near ξPast
	ksads_7_290_p		no	Symptom - Nightmares about separation themes Past
	ksads_7_292_p		no	Symptom - Physical symptoms when separated from attachment figure ξPast
	ksads_7_294_p		yes	Symptom - Impairment in functioning due to separation anxiety Past
	ksads_7_296_p		yes	Symptom - Clinically significant distress due to separation anxiety Past
	ksads_7_298_p		yes	Symptom - Separation anxiety duration was at least 4 weeks Past
	ksads_7_300_p		yes	Symptom - Separation anxiety (past) duration was at least 2 weeks
	ksads_7_862_p		no	Diagnosis - Separation Anxiety Disorder (F93.00) PAST
	ksads_7_910_p		no	Diagnosis - Other Specified Anxiety Disorder (Separation Anxiety Disorder impairment does not meet full criteria) PAST F41.8
	ksads_8_302_p		yes	Symptom - Social situations invariably provoke ξanxiety Past
	ksads_8_302_t		no	Symptom - Social situations invariably provoke anxiety, Past
	ksads_8_304_p		no	Symptom - Social situations avoided or endured with distress Past
	ksads_8_304_t		no	Symptom - Social situations avoided or endured with distress, Past
	ksads_8_308_p		no	Symptom - Social fear is excessive given threat or sociocultural context ξPast
	ksads_8_308_t		no	Symptom - Social fear is excessive given threat or sociocultural context, Past
	ksads_8_31_p		yes	Symptom - Fear of Social Situations Past
	ksads_8_31_t		no	Symptom - Fear of Social Situations, Past
	ksads_8_310_p		no	Symptom - Impairment in functioning due to social anxiety Past
	ksads_8_310_t		no	Symptom - Impairment in functioning due to social anxiety, Past
	ksads_8_312_p		yes	Symptom - Clinically significant distress due to Social Anxiety Past
	ksads_8_312_t		no	Symptom - Clinically significant distress due to Social Anxiety, Past
	ksads_8_313_p		no	Symptom - Duration (at least 6 months) Past
	ksads_8_864_p		no	Diagnosis - Social Anxiety Disorder (F40.10) PAST
	ksads_9_34_p		yes	Symptom - Marked fear of phobic object Present
	ksads_9_35_p		yes	Symptom - Marked fear of phobic object Past
	ksads_9_36_p		yes	Symptom - PhobicObjectSpecialCase Past
	ksads_9_37_p		no	Symptom - Active avoidance of phobic object Present
	ksads_9_38_p		yes	Symptom - Active avoidance of phobic object Past
	ksads_9_39_p		no	Symptom - Impairment due to fear or avoidance of phobic object Present
	ksads_9_40_p		yes	Symptom - Impairment due to fear or avoidance of phobic object Past
	ksads_9_41_p		no	Symptom - Distress due to fear or avoidance of phobic object Present
	ksads_9_42_p		yes	Symptom - Distress due to fear or avoidance of phobic object Past
	ksads_9_43_p		no	Symptom - Duration of phobia at least 6 months Present
	ksads_9_44_p		yes	Symptom - Duration of past phobia at least 6 months Present
	ksads_9_867_p		no	Diagnosis - Specific Phobia ξPRESENT (F40.2XX)
	ksads_9_868_p		yes	Diagnosis - Specific Phobia ξPAST (F40.2XX)
	ksads_ptsd_raw_754_p		no	A car accident in which your child or another person in the car was hurt bad enough to require medical attention
	ksads_ptsd_raw_755_p		no	Another significant accident for which your child needed specialized and intensive medical treatment
	ksads_ptsd_raw_756_p		no	Witnessed or caught in a fire that caused significant property damage or personal injury
	ksads_ptsd_raw_757_p		no	Witnessed or caught in a natural disaster that caused significant property damage or personal injury
	ksads_ptsd_raw_766_p		no	Witness the grownups in the home push, shove or hit one another
	ksads_ptsd_raw_770_p		yes	Learned about the sudden unexpected death of a loved one
	pgbi_p_ss_score		yes	Parent General Behavior Inventory SUM: gen_child_behav_1 + gen_child_behav_2 + gen_child_behav_3 + gen_child_behav_4 + gen_child_behav_5 + gen_child_behav_6 + gen_child_behav_7 + gen_child_behav_8 + gen_child_behav_9 + gen_child_behav_10; Validation: All items must be answered
	pps_1_bother_yn		no	Well known places. Did it bother you?
	pps_10_bother_yn		yes	Lose concentration. Did it bother you?
	pps_11_bother_yn		yes	Invisible energy. Did it bother you?
	pps_12_bother_yn		yes	Mind is trying to trick you. Did it bother you?
	pps_13_bother_yn		no	World is not real. Did it bother you?
	pps_14_bother_yn		no	Feel confused. Did it bother you?
	pps_15_bother_yn		no	Did you honestly believe in things that other people would say are unusual or weird. Did it bother you?
	pps_16_bother_yn		no	Body changed. Did it bother you?
	pps_17_bother_yn		no	Hear thoughts. Did it bother you?
	pps_18_bother_yn		yes	People want bad things to happen.Did it bother you?
	pps_19_bother_yn		yes	Unusual things. Did it bother you?
	pps_2_bother_yn		yes	Strange sounds. Did it bother you?
	pps_20_bother_yn		no	Able to see more than others. Did it bother you?
	pps_21_bother_yn		yes	Hard time understanding you. Did it bother you?
	pps_3_bother_yn		no	Things looked different. Did it bother you?
	pps_6_bother_yn		yes	Hard to figure out. Did it bother you?
	pps_8_bother_yn		yes	Could not trust. Did it bother you?
	pps_9_bother_yn		yes	Strange skin feelings. Did it bother you?
	pps_ss_mean_severity		yes	Prodromal Psychosis: Mean Endorsed Severity Score PPS severity score/Number of yes response pps_y_ss_severity_score / pps_y_ss_number
	pps_y_ss_bother_sum		yes	Prodromal Psychosis Scale, Number of Yes Responses to Did it Bother You? Sum: pps_1_bother_yn, pps_2_bother_yn, pps_3_bother_yn, pps_4_bother_yn, pps_5_bother_yn, pps_6_bother_yn, pps_7_bother_yn, pps_8_bother_yn, pps_9_bother_yn, pps_10_bother_yn, pps_11_bother_yn, pps_12_bother_yn, pps_13_bother_yn, pps_14_bother_yn, pps_15_bother_yn, pps_16_bother_yn, pps_17_bother_yn, pps_18_bother_yn, pps_19_bother_yn, pps_20_bother_yn, pps_21_bother_yn; No minimum number of answers to be valid
	pps_y_ss_number		yes	Prodromal Psychosis Scale: Number of Yes Responses Sum: prodromal_1_y, prodromal_2_y, prodromal_3_y, prodromal_4_y, prodromal_5_y, prodromal_6_y, prodromal_7_y, prodromal_8_y, prodromal_9_y, prodromal_10_y, prodromal_11_y, prodromal_12_y, prodromal_13_y, prodromal_14_y, [prodromal_15_y, prodromal_16_y, prodromal_17_y], prodromal_18_y, prodromal_19_y], prodromal_20_y], prodromal_21_y; No minimum number of answers to be valid
	pps_y_ss_severity_score		yes	Prodromal Psychosis: Severity Score Sum: (prodromal_1b_y, prodromal_2b_y, prodromal_3b_y, prodromal_4b_y, prodromal_5b_y, prodromal_6b_y, prodromal_7b_y, prodromal_8b_y, prodromal_9b_y, prodromal_10b_y, prodromal_11b_y, prodromal_12b_y, prodromal_13b_y, prodromal_14b_y, [prodromal_15b_y, prodromal_16b_y, prodromal_17b_y, prodromal_18b_y, prodromal_19b_y, prodromal_20b_y, prodromal_21b_y) + (pps_y_ss_ bother_n_1), If this score = ", then score = pps_y_ss_number; No minimum number of answers to be valid
	prodromal_1_y		yes	Did places that you know well, such as your bedroom, or other rooms in your home, your classroom or school yard, suddenly seem weird, strange or confusing to you; like not the real world?
	prodromal_10_y		yes	Did you lose concentration because you noticed sounds in the distance that you usually don't hear?
	prodromal_10b_y		yes	Lose concentration. Please CHOOSE THE NUMBER below the appropriate picture that shows us how much that bothered you when it happened.
	prodromal_11_y		yes	Although you could not see anything or anyone, did you suddenly start to feel that an invisible energy, creature, or some person was around you?
	prodromal_11b_y		yes	Invisible energy. Please CHOOSE THE NUMBER below the appropriate picture that shows us how much that bothered you when it happened.
	prodromal_12_y		yes	Did you start to worry at times that your mind was trying to trick you or was not working right?
	prodromal_12b_y		yes	Mind is trying to trick you. Please CHOOSE THE NUMBER below the appropriate picture that shows us how much that bothered you when it happened.
	prodromal_13_y		yes	Did you feel that the world is not real, you are not real, or that you are dead?
	prodromal_13b_y		no	World is not real. Please CHOOSE THE NUMBER below the appropriate picture that shows us how much that bothered you when it happened.
	prodromal_14_y		yes	Did you feel confused because something you experienced didn't seem real or it seemed imaginary to you?
	prodromal_14b_y		no	Feel confused. Please CHOOSE THE NUMBER below the appropriate picture that shows us how much that bothered you when it happened.
	prodromal_15_y		yes	Did you honestly believe in things that other people would say are unusual or weird?
	prodromal_15b_y		no	Did you honestly believe in things that other people would say are unusual or weird. Please CHOOSE THE NUMBER below the appropriate picture that shows us how much that bothered you when it happened.
	prodromal_16_y		no	Did you feel that parts of your body had suddenly changed or worked differently than before; like your legs had suddenly turned to something else or your nose could suddenly smell things you'd never actually smelled before?
	prodromal_17_y		yes	Did you feel that sometimes your thoughts were so strong you could almost hear them, as if another person, NOT you, spoke them?
	prodromal_17b_y		no	Hear thoughts. Please CHOOSE THE NUMBER below the appropriate picture that shows us how much that bothered you when it happened.
	prodromal_18_y		yes	Did you feel that other people might want something bad to happen to you or that you could not trust other people?
	prodromal_18b_y		yes	People want bad things to happen.Please CHOOSE THE NUMBER below the appropriate picture that shows us how much that bothered you when it happened.
	prodromal_19_y		yes	Did you suddenly start to see unusual things that you never saw before like flashes, flames, blinding light, or shapes floating in front of you?
	prodromal_19b_y		yes	Unusual things. Please CHOOSE THE NUMBER below the appropriate picture that shows us how much that bothered you when it happened.
	prodromal_1b_y		no	Well known places. Please CHOOSE THE NUMBER below the appropriate picture that shows us how much that bothered you when it happened.
	prodromal_2_y		yes	Did you hear strange sounds that you never noticed before like banging, clicking, hissing, clapping, or ringing in your ears?
	prodromal_20_y		yes	Have you seen things that other people can't see or don't seem to see?
	prodromal_20b_y		no	Able to see more than others. Please CHOOSE THE NUMBER below the appropriate picture that shows us how much that bothered you when it happened.
	prodromal_21_y		yes	Did you suddenly start to notice that people sometimes had a hard time understanding what you were saying, even though they used to understand you well?
	prodromal_21b_y		yes	Hard time understanding you. Please CHOOSE THE NUMBER below the appropriate picture that shows us how much that bothered you when it happened.
	prodromal_2b_y		yes	Strange sounds. Please CHOOSE THE NUMBER below the appropriate picture that shows us how much that bothered you when it happened.
	prodromal_3_y		yes	Do things that you see appear different from the way they usually do (brighter or duller, larger or smaller, or changed in some other way)?
	prodromal_3b_y		no	Things looked different.Please CHOOSE THE NUMBER below the appropriate picture that shows us how much that bothered you when it happened.
	prodromal_4_y		yes	Did you feel like you had special, unusual powers like you could make things happen by magic, or that you could magically know what was inside another person's mind, or magically know what was going to happen in the future when other people could not?
	prodromal_5_y		yes	Did you feel that someone else, who is not you, has taken control over the private, personal, thoughts or ideas inside your head?
	prodromal_5b_y		no	Someone else in control. Please CHOOSE THE NUMBER below the appropriate picture that shows us how much that bothered you when it happened.
	prodromal_6_y		yes	Did you suddenly find it hard to figure out how to say something quickly and easily so that other people would understand what you meant?
	prodromal_6b_y		yes	Hard to figure out. Please CHOOSE THE NUMBER below the appropriate picture that shows us how much that bothered you when it happened.
	prodromal_7_y		yes	Did you ever feel very certain that you have very special abilities or magical talents that other people do not have?
	prodromal_8_y		yes	Did you suddenly feel that you could not trust other people because they seemed to be watching you or talking about you in an unfriendly way?
	prodromal_8b_y		yes	Could not trust. Please CHOOSE THE NUMBER below the appropriate picture that shows us how much that bothered you when it happened.
	prodromal_9_y		yes	Do you sometimes get strange feelings on or just beneath your skin, like bugs crawling?
	prodromal_9b_y		yes	Strange skin feelings. Please CHOOSE THE NUMBER below the appropriate picture that shows us how much that bothered you when it happened.
	resiliency5a_y		yes	How many friends that are boys do you have?
	resiliency5b_y		yes	How many CLOSE friends that are boys do you have?
	resiliency6a_y		yes	How many friends that are girls do you have?
	resiliency6b_y		yes	How many CLOSE friends that are girls do you have?
	upps_y_ss_lack_of_perseverance		yes	UPPS-P for Children Short Form (ABCD-version), Lack of Perseverance (GSSF): upps15_y + upps19_y + upps22_y + upps24_y Validation; Minimum of three items answered
	upps_y_ss_lack_of_planning		yes	UPPS-P for Children Short Form (ABCD-version), Lack of Planning: upps6_y + upps16_y + upps23_y + upps28_y; Validation: Minimum of three items answered
	upps_y_ss_negative_urgency		yes	UPPS-P for Children Short Form (ABCD-version), Negative Urgency: upps7_y + upps11_y + upps17_y + upps20_y; Validation: Minimum of three items answered
	upps_y_ss_positive_urgency		yes	UPPS-P for Children Short Form (ABCD-version), Positive Urgency: upps35_y + upps36_y + upps37_y + upps39_y; Validation: Minimum of three items answered
	upps_y_ss_sensation_seeking		yes	UPPS-P for Children Short Form (ABCD-version), Sensation Seeking: upps12_y + upps18_y + upps21_y + upps27_y; Validation: Minimum of three items answered
	upps11_y		yes	Sometimes when I feel bad, I keep doing something even though it is making me feel worse.
	upps12_y		yes	I enjoy taking risks.
	upps15_y		yes	I finish what I start.
	upps16_y		yes	I try to take a careful approach to things.
	upps17_y		yes	When I am upset I often act without thinking.
	upps18_y		yes	I like new, thrilling things, even if they are a little scary.
	upps19_y		yes	I tend to get things done on time.
	upps20_y		yes	When I feel rejected, I often say things that I later regret.
	upps21_y		yes	I would like to learn to fly an airplane.
	upps22_y		yes	I am a person who always gets the job done.
	upps23_y		yes	I am very careful.
	upps24_y		yes	I almost always finish projects that I start.
	upps27_y		yes	I would like to ski very fast down a high mountain slope.
	upps28_y		yes	I tend to stop and think before doing things.
	upps35_y		yes	When I am in a great mood, I tend to do things that can cause me problems.
	upps36_y		yes	I tend to act without thinking when I am very, very happy.
	upps37_y		yes	When I get really happy about something, I tend to do things that can lead to trouble.
	upps39_y		yes	I tend to lose control when I am in a great mood.
	upps6_y		yes	I like to stop and think about things before I do it.
	upps7_y		yes	When I feel bad, I often do things I later regret in order to make myself feel better now.

### Sheet: Table S3. Follow-up phenotypes
					1687
	Supplemental Table S3. Two-year follow-up phenotype description table
	Domain	Measure		# Items	# Items Retained	% Items Retained	% Removed for insufficient endorsement	% Removed for relevance or redundancy	Notes
	Substance Use	Youth Substance Use Introduction and Patterns	abcd_ysuip01
		Timeline Follow-Back (TLFB)		317	12	0.0378549	0.460568	0.501577	recoded tlfb_list_l_1, 3, 7, 12, 18, as well as tlfb heard of for alc, tob, mj, mj synth, bitta, inhalant, caffeine, rx misuse, tlfb list yes/no, and alc_sip to merge with baseline (any heard of or use at either time point considered); 95 items for 6mo/past year/xskip removed; 34 _date items removed; 30 _calc or _l items removed depending on which gave more information
		iSay II Q2 Sipping Items		11	4	0.363636	0.454545	0.181818	"_calc" items used instead where available; categorical items merged with baseline; su_isip_1b_calc_l left as reported at 2-year follow-up; age first sip merged across waves (if reported different ages at both waves, first report retained)
		Caffeine Intake		22	8	0.363636	0.0454545	0.590909
		Youth Substance Use Attitudes	abcd_ysua01
		PATH Intention to Use		9	9	1	0	0	Values of 5 and 6 recoded to NA
		Peer Group Deviance		9	2	0.222222	0.777778	0
		Peer Tolerance		16	16	1	0	0
		Perceived Harm		16	16	1	0	0
		Youth Alcohol Measures	abcd_yam01
		Acute Subjective Response to Alcohol		18	0	0	0.833333	0.166667
		Hangover Symptom Scale		14	0	0	1	0
		Rutgers Alcohol Problem Index (RAPI)		18	0	0	1	0
		Consequences		13	9	0.692308	0	0.307692
		Youth Nicotine Measures	abcd_ynm01
		Tobacco Low-Level Use Measure		12	0	0	1	0
		Acute Subjective Response to Tobacco		15	0	0	0.8	0.2
		Nicotine Dependence		10	0	0	1	0
		Consequences		18	6	0.333333	0.111111	0.555556
		Youth Marijuana Illicit Drug Measures	abcd_ymidm01
		Marijuana Low-Level Use		8	0	0	1	0
		Acute Subjective Response to Marijuana		13	0	0	0.923077	0.0769231
		Marijuana Dependence Index (MAPI)		18	0	0	1	0
		Consequences		12	8	0.666667	0	0.333333
		Drug Problem Index (DAPI)		18	0	0	1	0
		Youth Alcohol Screen	yalcs01	9	0	0	0.444444	0.555556
		Youth Nicalert	abcd_yn01	21	0	0	0.285714	0.714286
		Youth Hair Results	abcd_yhr01	90	0	0	0.111111	0.888889
		Youth Toxicology Test	abcd_ytt01	24	0	0	0.833333	0.166667
		Parental Rules on Substance Use	prq01	10	7	0.7	0.3	0	For items 3, 6, and 9, values of 4 were recoded to NA; for items 1, 4, and 7, values other than 1 and NA were recoded to 0
		Youth Community Risk and Protective Factors	abcd_ycrpf01	15	13	0.866667	0	0.133333
		Parent Community Risk and Protective Factors	abcd_crpf01	13	9	0.692308	0.307692	0
	Screen Time	Parent Screen Time Survey	stq01	44	30	0.681818	0.181818	0.136364	Composites created for total weekend and weekday screen time; screentime_device_cell_age_p extreme outlier recoded to NA; recoded screentime_device_cell_no_p such that 1 = 2 and 2 = 1;
		Youth Screen Time Survey	abcd_stq01	195	74	0.379487	0.492308	0.128205	Values of -1, 999, 777 recoded to NA; Dummy-coded "screentime_sq2" into 4 separate variables
	Demographics	Longitudinal Parent Demographics Survey	abcd_lpds01	149	26	0.174497	0.0738255	0.751678	recoded 777,999 as NAs; recoded demo_prnt_prtnr_v2_l, demo_prnt_prtnr_bio_l 2=0; recoded demo_prnt_empl_v2_l and demo_prtnr_empl_v2_l 1=full time employment|0=all other responses besidees full time; recoded demo_prnt_ed_v2_2yr_l and demo_prtnr_ed_v2_2yr_l 22 and 23 = 15 (to match baseline)
	Neurocognition	Youth NIH TB Summary Scores	abcd_tbss01	97	6	0.0618557	0	0.938144	Only uncorrected scores considered
		Little Man Task Summary Scores	lmtp201	50	1	0.02	0	0.98	Only % correct was used, as per Thompson et al. (2019)
		Rey Auditory Verbal Learning Test	abcd_ps01	25	1	0.04	0	0.96	RAVLT summary score computed as per Thompson et al. (2019)
	Culture & Environment	Parent Prosocial Behavior Survey	psb01	7	4	0.571429	0	0.428571
		Youth Prosocial Behavior Survey	abcd_psb01	7	4	0.571429	0	0.428571
		Residential History Derived Scores	abcd_rhds01	692	98	0.141618	0.0419075	0.816474	Where multiple versions of the same item existed, retained only Z-scores. Included nationally-normed but not state- or metro-normed items. Retained annual average scores only for NO2, O3, and particulate matter estimates; reshist_state_mj_law values of 4 recoded to NA
		School Risk & Protective Factors Survey	srpf01	23	15	0.652174	0	0.347826
		Parent Family Environment Scale	fes02	72	60	0.833333	0	0.166667
		Youth Family Environment Scale	abcd_fes01	14	10	0.714286	0	0.285714
		Parent Neighborhood Safety/Crime Survey	abcd_pnsc01	6	4	0.666667	0	0.333333
		Youth Neighborhood Safety/Crime Survey	abcd_nsc01	1	1	1	0	0
		Parental Monitoring Survey	pmq01	8	6	0.75	0	0.25
		Youth Discrimination measure	abcd_ydmes01	14	11	0.785714	0.0714286	0.142857
		Youth Peer Behavior Profile	abcd_pbp01	12	8	0.666667	0	0.333333
		Youth Peer Network Health Protective Scaler	abcd_pnhps01	9	7	0.777778	0	0.222222	Values of 2 and 3 recoded to 1 to facilitate analyses of dichotomous variables
		Parent School Attendance and Grades	abcd_saag01	7	7	1	0	0	Values of '-1' recoded to NA
		Youth School Attendance and Grades	abcd_ysaag01	2	2	1	0	0
		Parent PhenX Community Cohesion	abcd_pxccp01	15	13	0.866667	0	0.133333
		Youth Life Events	abcd_yle01	152	81	0.532895	0.381579	0.0855263	Values of 6 and 7 recoded to NA
		Parent Life Events	abcd_ple01	147	80	0.544218	0.37415	0.0816327	Values of 6 and 7 recoded to NA
		Cyber Bully	abcd_cb01	10	4	0.4	0.6	0
		Peer Experiences Questionnaire	abcd_peq01	36	24	0.6667	0	0.3333
		Occupation Survey Parent	abcd_occsp01	59	0	0	0	1
	Physical Health	Longitudinal Parent Sports and Activities Involvement Questionnaire	abcd_lpsaiq01	464	3	0.00646552	0	0.993534	Composite of # activities participated in since last assessment computed; 2 items assessing # hours/week listen to music and read included as is, with 999s recoded to NA, and blanks recoded to 0 based on branching logig
		Youth Anthropometrics	abcd_ant01	16	3	0.1875	0	0.8125	Implausible values of 0, 3580.666667, 9 recoded to NA
		Parent Pubertal Development Scale and Menstrual Cycle Survey History	abcd_ppdms01	30	14	0.466667	0.0666667	0.466667	For item "pds_f5b_p", values of 4 recoded to 1 and values of 1 recoded to 0
		Youth Pubertal Development Scale and Menstrual Cycle Survey History	abcd_ypdms01	41	14	0.341463	0.243902	0.414634	For item "pds_f5_y", values of 4 recoded to 1 and values of 1 recoded to 0
		Longitudinal Parent Medical History Questionnaire	abcd_lpmh01, abcd_lssmh01	94	26	0.276596	0.617021	0.106383	Values of 6 recoded to NA
		Youth Blood Analysis	abcd_ybd01	59	26	0.440678	0.525424	0.0338983
		Youth Blood Pressure	abcd_bp01	13	3	0.230769	0	0.769231	Values for pulse averaged to compute mean pulse across 3 time points, as was already done for systolic and diastolic blood pressure values
		Youth Munich Chronotype Questionnaire	abcd_mcqc01	82	18	0.219512	0	0.780488	Items reflecting time of day were excluded due to difficulties posed to analysis (i.e., 11:59pm is not qualitatively distinct from 12:01am, but they would get respective values of 23:59 and 0:01) and their being captured in other measures; items reflecting school were also excluded due to their being secondary measure items used to calculate composite measures. Absolute social jetlag was selected and relative social jetlag was not; they are somewhat redundant, but absolute social jetlag appears to be used more in the literature (e.g., Jankovic et al. (2022) Eur J Clin Nutr)
		Pain Questionnaire	abcd_pq01	156	4	0.025641	0.00641026	0.967949	Recoded 777 to NA; only overall scale items considered
		Youth Risk Behavior Survey Exercise Physical Activity	abcd_yrb01	3	3	1	0	0
		Parent Medications Survey Inventory	medsy01	359	5	0.0139276	0.91922	0.0668524
		Longitudinal Parent Ohio State Traumatic Brain Injury Screen	abcd_lpohstbi01, abcd_lsstbi01	39	2	0.0512821	0.948718	0
		Parent Sleep Disturbance Scale for Children	abcd_sds01	47	30	0.638298	0.0638298	0.297872
		Fitbit Summary Scores	abcd_fbdpas01	46	5	0.108696	0	0.891304	steps, mets, sedentary, light, moderate, vigrous physical activity from DAILY LEVEL SUMMARY
		Youth Block Food Screen	abcd_bkfs01	205	7	0.0341463	0	0.965854
		Youth Gender Identity	abcd_ygi01	19	10	0.5263	0.2632	0.2105
		Parent Gender Identity	abcd_pgi01	34	26	0.7647	0.1176	0.1176
	Family Mental Health	Parent Adult Self Report	pasr01, abcd_asrs01	218	140	0.642202	0.0642202	0.293578
		Adult Behavior Checklist	abcd_abcls01	65	18	0.276923	0	0.723077
	Child Mental Health	Parent Diagnostic Interview for DSM-5 Background Items Full (KSADS-5)	abcd_lpksad01	103	39	0.378641	0.436893	0.184466	recoded -1, 777,999 as NAs; for kbi_p_c_drop_in_grades_l , kbi_p_c_det_susp_l, kbi_p_c_best_friend_l, kbi_p_c_reg_friend_group_l, 2=0; for kbi_p_c_best_friend_l, kbi_p_c_det_susp_l, kbi_p_c_reg_friend_group_l, kbi_p_c_mh_sa_l 3=NA; for kbi_p_c_gay_l, kbi_p_c_gay_problems_l, kbi_p_c_trans_problems_l 4=NA; for kbi_new_school_setting_l 0=public, 1=regular private, 2=home school
		Youth Diagnostic Interview for DSM-5 Background Items 5 (KSADS-5)	abcd_yksad01	60	7	0.116667	0.15	0.733333	recoded -1, 777,999 as NAs; for kbi_y_sex_orient & kbi_y_trans_id 4=NA
	210	ABCD Youth Diagnostic Interview for DSM-5 5 (KSADS-5)	abcd_ksad501	950	5	0.00526316	0.994737	0
		ABCD Youth Diagnostic Interview for DSM-5 (KSADS) Alcohol Use Disorder Individual Questions	alcohol_use_disorder01	54	0	0	1	0
		ABCD Youth Diagnostic Interview for DSM-5 (KSADS) Bipolar Disorders Individual Questions	bipolar_disorders01	90	4	0.0444444	0.955556	0	Took original data (ksads_gad_raw_1966_p) and converted days, weeks, and months into days
		ABCD Youth Diagnostic Interview for DSM-5 (KSADS) Conduct Disorder Individual Questions	conduct_disorder01	139	2	0.0143885	0.985612	0
		ABCD Youth Diagnostic Interview for DSM-5 (KSADS) DMDD Individual Questions	disruptive_mood_dysreg01	11	0	0	1	0
		ABCD Youth Diagnostic Interview for DSM-5 (KSADS) Depressive Disorders Individual Questions	depressive_disorders01	91	4	0.043956	0.956044	0	Took original data (ksads_dp_raw_118_t) and converted weeks and months into days
		ABCD Youth Diagnostic Interview for DSM-5 (KSADS) Drug Use Disorder Individual Questions	drug_use_disorders01	441	0	0	1	0
		ABCD Youth Diagnostic Interview for DSM-5 (KSADS) Eating Disorders Individual Questions	eating_disorders01	88	2	0.0227273	0.965909	0.0113636	Transformed ksads_eatingdis_raw_359_t into BMI
		ABCD Youth Diagnostic Interview for DSM-5 (KSADS) Generalized Anxiety Disorder Individual Questions	generaled_anx_disorder01	54	1	0.0185185	0.981481	0
		ABCD Youth Diagnostic Interview for DSM-5 (KSADS) Sleep Problems Individual Questions	sleep_problems01	5	2	0.4	0.6	0	Took original data (ksads_sleepprob_raw_818_t) and used number of months old to convert it to age of onset/worst (in months)
		ABCD Youth Diagnostic Interview for DSM-5 (KSADS) Specific Anxiety Disorder Individual Questions	social_anxiety_disorder01	56	1	0.0178571	0.982143	0
		ABCD Youth Diagnostic Interview for DSM-5 (KSADS) Suicidality Individual Questions	suicidality01	39	0	0	1	0
		ABCD Parent Diagnostic Interview for DSM-5 (KSADS) ADHD Individual Questions	attn_deficit_hyperactiv_p01	93	34	0.365591	0.634409	0
		ABCD Parent Diagnostic Interview for DSM-5 (KSADS) Agoraphobia Individual Questions	agoraphobia_p01	40	0	0	1	0
		ABCD Parent Diagnostic Interview for DSM-5 (KSADS) Alcohol Use Disorder Individual Questions	alcohol_use_disorder_p01	54	0	0	1	0
		ABCD Parent Diagnostic Interview for DSM-5 (KSADS) Autism Spectrum Disorders Individual Questions	autism_spectrum_dis_p01	20	4	0.2	0.8	0
		ABCD Parent Diagnostic Interview for DSM-5 (KSADS) Bipolar Disorders Individual Questions	bipolar_disorders_p01	90	7	0.0777778	0.922222	0	Values > 365 days discarded
		ABCD Parent Diagnostic Interview for DSM-5 (KSADS) DMDD Individual Questions	disruptive_mood_dysreg_p01	11	0	0	1	0
		ABCD Parent Diagnostic Interview for DSM-5 (KSADS) Depressive Disorders Individual Questions	depressive_disorders_p01	91	4	0.043956	0.956044	0	Took original data (ksads_dp_raw_118_p) and converted weeks and months into days
		ABCD Parent Diagnostic Interview for DSM-5 (KSADS) Drug Use Disorder Individual Questions	drug_use_disorders_p01	441	0	0	1	0
		ABCD Parent Diagnostic Interview for DSM-5 (KSADS) Eating Disorders Individual Questions	eating_disorders_p01	88	3	0.0340909	0.965909	0	Transformed ksads_eatingdis_raw_363_p,ksads_eatingdis_raw_359_p into BMI; Impossible BMI values discarded (61, ≥153)
		ABCD Parent Diagnostic Interview for DSM-5 (KSADS) Generalized Anxiety Disorder Individual Questions	generaled_anx_disorder_p01	54	4	0.0740741	0.925926	0	Took original data (ksads_gad_raw_1966_p) and converted weeks, months, and years into days
		ABCD Parent Diagnostic Interview for DSM-5 (KSADS) Homicidality Individual Questions	homicidality_p01	8	0	0	1	0
		ABCD Parent Diagnostic Interview for DSM-5 (KSADS) ODD Individual Questions	opp_defiant_disorder_p01	35	17	0.485714	0.514286	0	Took original data (ksads_odd_raw_1030_p,ksads_odd_raw_1042_p) and converted weeks, months, and years into days; Took original data (ksads_odd_raw_465_p) and used number of months old to convert it to age of onset (in months) and age of worsening (in months)
		ABCD Parent Diagnostic Interview for DSM-5 (KSADS) Panic Disorder Individual Questions	panic_disorder_p01	40	0	0	1	0
		ABCD Parent Diagnostic Interview for DSM-5 (KSADS) Psychotic Disorders Individual Questions	psychosis_p01	83	0	0	1	0
		ABCD Parent Diagnostic Interview for DSM-5 (KSADS) Separation Anxiety Disorder Individual Questions	separation_anxiety_p01	40	4	0.1	0.9	0	Took original data (ksads_sa_raw_1837_p) and converted weeks, months, and years into days
		ABCD Parent Diagnostic Interview for DSM-5 (KSADS) Sleep Problems Individual Questions	sleep_problems_p01	10	2	0.2	0.8	0	Took original data (ksads_sleepprob_raw_818_p) and used number of months old to convert it to age of onset/worst (in months)
		ABCD Parent Diagnostic Interview for DSM-5 (KSADS) Specific Anxiety Disorder Individual Questions	social_anxiety_disorder_p01	112	0	0	1	0
		ABCD Parent Diagnostic Interview for DSM-5 (KSADS) Specific Phobia Individual Questions	specific_phobia_p01	48	10	0.208333	0.791667	0	Took original data (ksads_phobia_raw_270_p) and converted weeks, months, and years into days; implausible values discarded (4417, 4745 days)
		ABCD Parent Diagnostic Interview for DSM-5 (KSADS) Suicidality Individual Questions	suicidality_p01	39	0	0	1	0
		ABCD Parent Diagnostic Interview for DSM-5 (KSADS) Tic Disorder Individual Questions	tic_disorders_p01	12	0	0	1	0
		Parent Diagnostic Interview for DSM-5 (KSADS) Traumatic Events	abcd_ptsd01	17	1	0.0588235	0.941176	0
		ABCD Parent Diagnostic Interview for DSM-5 Full (KSADS-5)	abcd_ksad01	951	95	0.0998948	0.900105	0
		ABCD Parent Diagnostic Interview for DSM-5(KSADS) Obsessive Compulsive Disorder Individual Questions	obs_compulsive_disorder_p01	84	0	0	1	0
		ABCD Parent KSADS Conduct Disorder	abcd_pksadscd01	274	4	0.0145985	0.985401	0
		Prodromal Psychosis Scale	pps01	76	44	0.578947	0.302632	0.118421
		Parent Child Behavior Checklist	abcd_cbcl01, abcd_cbcls01	201	118	0.587065	0.104478	0.308458
		Brief Problem Monitor-Teacher Form for Ages 6-18	abcd_bpmt01, abcd_ssbpmtf01	46	22	0.478261	0	0.521739
		Brief Problem Monitor	abcd_bpm01	47	23	0.4894	0	0.5106
		Parent General Behavior Inventory-Mania	abcd_pgbi01	13	10	0.7692	0.0769	0.1538
		Other Resilience	abcd_ysr01	6	4	0.6667	0.3333	0
		UPPS-P for Children Short Form	abcd_upps01	35	25	0.7143	0	0.2857
		Youth Behavioral Inhibition/Behavioral Approach System Scales	abcd_bisbas01	41	27	0.6585	0	0.3415
		Youth 7-Up Mania Items	abcd_y7mi01	10	8	0.8	0	0.2
		Youth NIH Toolbox Positive Affect Items	abcd_ytbpai01	12	10	0.8333	0	0.1667
		Early Adolescent Temperament Questionnaire Parent	abcd_eatqp01	101	75	0.7426	0	0.2574
		Parent Short Social Responsiveness Scale	abcd_pssrs01	13	12	0.9231	0	0.0769
	Note. Item totals (i.e., # items) reflect all items included in the data dictionary for the relevant measure as well as summary scores for the relevant measure, with the exceptions of items included in all data dictionaries (e.g., subjectkey, interview_date, sex, eventname). Items were considered irrelevant if they were redundant with another included item (e.g., _calc items) or provided tangential information (e.g., number missing). Relevant items were examined for sufficient endorsement and were excluded if fewer than 100 provided data (for continuous items) or endorsed any level (for categorical items). Please contact authors if questions arise.

### Sheet: Table S4. Follow-up var descrip
	Supplemental Table S4. Two-Year Follow-up Non-Imaging Phenotype Description Dictionary
	Study Variable	Original Variable Name	In baseline?	Description
	COGNITION		yes
	nihtbx_picvocab_uncorrected		yes	NIH Toolbox Picture Vocabulary Test Age 3+ v2.0 Uncorrected Standard Score
	nihtbx_flanker_uncorrected		yes	NIH Toolbox Flanker Inhibitory Control and Attention Test Ages 8-11 v2.0 Uncorrected Standard Score
	nihtbx_pattern_uncorrected		yes	NIH Toolbox Pattern Comparison Processing Speed Test Age 7+ v2.0 Uncorrected Standard Score
	nihtbx_picture_uncorrected		yes	NIH Toolbox Picture Sequence Memory Test Age 8+ Form A v2.0 Uncorrected Standard Score
	nihtbx_reading_uncorrected		yes	NIH Toolbox Oral Reading Recognition Test Age 3+ v2.0 Uncorrected Standard Score
	nihtbx_cryst_uncorrected		yes	Crystallized Composite Uncorrected Standard Score
	RAVLT		yes	Rey Auditory Verbal Learning Test total score created from Thompson et al. (2019) https://www.sciencedirect.com/science/article/pii/S1878929318301622
	lmt_scr_perc_correct		yes	Percentage correct of all 32 presented trials
	SCREEN TIME
	screen13_y		yes	How often do you play mature-rated video games (e.g., Call of Duty, Grand Theft Auto, Assassin's Creed, etc.)?
	screen14_y		yes	How often do you watch R-rated movies?
	screentime_1_wkdy_composit	derived from: screentime_1_wkdy_hr & screentime_1_wkdy_min	screen1_wkdy_y	On a typical weekday, how many hours do you: Watch TV shows or movies?
	screentime_1_wkdy_composit_p	derived from: sscreentime1_p_hours & screentime1_p_minutes	screentime1_p_composite	On a typical WEEKDAY, how much TIME does your child spend on a computer, cellphone, tablet, or other electronic device?/ En un DÍA DE SEMANA típico , ¿cuánto TIEMPO pasa su niño(a) usando una computadora, un teléfono celular, una tableta u otro dispositivo electrónico? Hours/ Horas
	screentime_1_wknd_composit_p	derived from: screentime1_p_hours &screentime1_p_minutes	screentime2_p_composite	On a typical WEEKEND DAY, how much TIME does your child spend on a computer, cellphone, tablet, or other electronic device?/ En un típico DIA DE FIN DE SEMANA, ¿cuánto TIEMPO pasa su niño(a) usando una computadora, un teléfono celular, una tableta u otro dispositivo electrónico? Hours/ Horas
	screentime_10_wknd_composit	derived from: screentime_10_wknd_hr & screentime_10_wknd_min	no	On a typical weekend day: Play multiplayer video games on a computer, console, phone, or other device (Xbox, Play Station, iPad, AppleTV) where you can interact with others in the game?
	screentime_11_wknd_composit	derived from: screentime_11_wknd_hr & screentime_11_wknd_min	screen10_wknd_y	On a typical weekend day: Text on a cell phone, tablet, computer, iPod, or other electronic device (e.g., GChat, Whatsapp, Kik etc.)?
	screentime_12_wknd_composit	derived from: screentime_12_wknd_hr & screentime_12_wknd_min	screen11_wknd_y	On a typical weekend day: Visit social media apps (e.g., Snapchat, Facebook, Twitter, Instagram, TikTok, etc.? (Do not include time spent editing photos or videos to post on social media.)
	screentime_13_wknd_composit	derived from: screentime_13_wknd_hr & screentime_13_wknd_min	no	On a typical weekend day: Edit photos or videos to post on social media.
	screentime_14_wknd_composit	derived from: screentime_14_wknd_hr & screentime_14_wknd_min	screen12_wknd_y	On a typical weekend day: Video chat (Skype, FaceTime, VRchat, etc.)
	screentime_15_wknd_composit	derived from: screentime_15_wknd_hr & screentime_15_wknd_min	no	On a typical weekend day: Searching or browsing the internet (e.g., using Google) that is NOT for school
	screentime_2_wkdy_composit	derived from: screentime_2_wkdy_hr & screentime_2_wkdy_min	screen2_wkdy_y	On a typical weekday: Watch or stream videos or live stream (such as YouTube, Twitch)
	screentime_3_wkdy_composit	derived from: screentime_3_wkdy_hr & screentime_3_wkdy_min	screen3_wkdy_y	On a typical weekday: Play single-player video games on a computer, console, phone or other device (Xbox, Play Station, iPad, AppleTV)?
	screentime_4_wkdy_composit	derived from: screentime_4_wkdy_hr & screentime_4_wkdy_min	no	On a typical weekday: Play multiplayer video games on a computer, console, phone, or other device (Xbox, Play Station, iPad, AppleTV) where you can interact with others in the game?
	screentime_5_wkdy_composit	derived from: screentime_5_wkdy_hr & screentime_5_wkdy_min	screen4_wkdy_y	On a typical weekday: Text on a cell phone, tablet, computer, iPod, or other electronic device (e.g., GChat, Whatsapp, Kik etc.)?
	screentime_6_wkdy_composit	derived from: screentime_6_wkdy_hr & screentime_6_wkdy_min	screen5_wkdy_y	On a typical weekday: Visit social media apps (e.g., Snapchat, Facebook, Twitter, Instagram, TikTok, etc.? (Do not include time spent editing photos or videos to post on social media.)
	screentime_7_wkdy_composit	derived from: screentime_7_wkdy_hr & screentime_7_wkdy_min	no	On a typical weekday: Edit photos or videos to post on social media.
	screentime_7_wknd_composit	derived from: screentime_7_wknd_hr & screentime_7_wknd_min	screen7_wknd_y	On a typical weekend day: Watch or stream TV shows or movies? (such as Hulu, Netflix or Amazon, not including videos on YouTube)
	screentime_8_wkdy_composit	derived from: screentime_8_wkdy_hr & screentime_8_wkdy_min	screen_wkdy_y	On a typical weekday: Video chat (Skype, FaceTime, VRchat, etc.)
	screentime_8_wknd_composit	derived from: screentime_8_wknd_hr & screentime_8_wknd_min	screen8_wknd_y	On a typical weekend day: Watch or stream videos or live stream (such as YouTube, Twitch)?
	screentime_9_wkdy_composit	derived from: screentime_9_wkdy_hr & screentime_9_wkdy_min	no	On a typical weekday: Searching or browsing the internet (e.g., using Google) that is NOT for school
	screentime_9_wknd_composit	derived from: screentime_9_wknd_hr & screentime_9_wknd_min	screen9_wknd_y	On a typical weekend day: Play single-player video games on a computer, console, phone or other device (Xbox, Play Station, iPad, AppleTV)?
	screentime_device_cell_age_p		no	How old was your child when he/she got their own cell phone? /Cu?ntos a?os ten?a su hijo/a cuando recibi? su propio tel?fono celular?
	screentime_device_cell_no_p		no	If your child does not have their own cell phone do you allow them to use yours? Si su hijo/a no tiene su propio tel?fono celular /le permite usar el suyo?
	screentime_device_p__0		no	Does your child have their own device? /Tiene su hijo/a su propio dispositivo? 0 None of the above Ninguno de los anteriores
	screentime_device_p__1		no	Does your child have their own device? /Tiene su hijo/a su propio dispositivo? 0 None of the above Ninguno de los anteriores 1 Cell phone Tel?fono celular
	screentime_device_p__2		no	Does your child have their own device? /Tiene su hijo/a su propio dispositivo? 0 None of the above Ninguno de los anteriores 2 Tablet Tableta
	screentime_device_p__3		no	Does your child have their own device? /Tiene su hijo/a su propio dispositivo? 0 None of the above Ninguno de los anteriores 3 Laptop Computadora port?til
	screentime_device_p__4		no	Does your child have their own device? /Tiene su hijo/a su propio dispositivo? 0 None of the above Ninguno de los anteriores 4 iPod or similar device iPod o un dispositivo similar
	screentime_device_p__6		no	Does your child have their own device? /Tiene su hijo/a su propio dispositivo? 0 None of the above Ninguno de los anteriores 6 Smart Watch Reloj inteligente
	screentime_device_wifi_p		no	Do they have internet or WiFi capabilities on any of these devices? /Tienen acceso a internet o WiFi en alguno de estos dispositivos?
	screentime_following_child_p		no	Are you following or friends with your child on any social media sites (e.g. Facebook Instagram Snapchat)? /Est? siguiendo a su hijo/a o es amigo de ?l/ella en alguna red social (por ejemplo Facebook Instagram Snapchat)?
	screentime_online_1_p		no	I feel like my child spends too much time online. Siento que mi hijo/a pasa demasiado tiempo en l?nea.
	screentime_online_2_p		no	I worry that my child will view inappropriate (foul language promiscuous content post condoning violence etc.) things online. Me preocupa que mi hijo/a vea cosas inapropiadas (lenguaje vulgar contenido promiscuo condonaci?n de un acto de violencia etc.) en l?nea.
	screentime_online_3_p		no	I worry that my child will post inappropriate things (foul language promiscuous content post condoning violence etc.) online. Me preocupa que mi hijo/a publique cosas inapropiadas (lenguaje vulgar contenido promiscuo condonaci?n de un acto de violencia etc.) en l?nea.
	screentime_phone_scale		no	On a scale of 1-10 (with 1=barely check it/can go days without it, and 10=check at least hourly when awake), how attached are you to your phone?
	screentime_phone_yn		no	Do you have your own mobile phone, smart watch or ipod?
	screentime_phone1		no	I interrupt whatever else I am doing when I am contacted on my phone
	screentime_phone2		no	I often use my phone for no particular reason
	screentime_phone3		no	I feel connected to others when I am using my phone
	screentime_phone4		no	Arguments have arisen with others because of my phone use
	screentime_phone5		no	I lose track of how much I am using my phone.
	screentime_phone6		no	I often think about my phone when I am not using it
	screentime_phone7		no	I have been unable to reduce my phone use
	screentime_phone8		no	The thought of being without my phone makes me feel distressed
	screentime_pmum_short_1_p		no	My child sneaks using screen media.Mi hijo/a utiliza medios en pantalla a escondidas.
	screentime_pmum_short_2_p		no	Screen media is all that my child seems to think about.Parece que mi hijo/a s?lo piensa en los medios en pantalla.
	screentime_pmum_short_3_p		no	It is hard for my child to stop using screen media.EA mi ni?o/a se le dificulta dejar de usar los medios en pantalla.
	screentime_pmum_short_4_p		no	When my child has had a bad day, screen media seems to be the only thing that helps him/her feel better.Cuando mi hijo/a ha tenido un mal d?a, los medios en pantalla parecen ser lo ?nico que le ayuda a sentirse mejor.
	screentime_pmum_short_5_p		no	My child's screen media use causes problems for the family.El uso de los medios en pantalla de mi hijo/a causa problemas a la familia.
	screentime_pmum_short_6_p		no	The amount of time my child wants to use screen media keeps increasingLa cantidad de tiempo que mi hijo/a desea utilizar los medios en pantalla sigue aumentando.
	screentime_pmum_short_7_p		no	Screen media is the only thing that seems to motivate my child.Lo ?nico que parece motivar a mi hijo/a son los medios en pantalla.
	screentime_pmum_short_8_p		no	My child becomes frustrated when he/she cannot use screen mediaMi hijo/a se frustra cuando no puede usar los medios en pantalla.
	screentime_pmum_short_9_p		no	My child's screen media use interferes with family activities.El uso de los medios en pantalla de mi hijo/a interfiere en las actividades familiares.
	screentime_scrn_media_p__1		no	What types of SCREEN MEDIA does your child use the most (not including screen media used for school or homework)??Qu? tipos de medios en pantalla usa su ni?o/a m?s (no incluye medios en pantalla utilizados para la escuela o tarea)? 1 = Television;
	screentime_scrn_media_p__2		no	What types of SCREEN MEDIA does your child use the most (not including screen media used for school or homework)??Qu? tipos de medios en pantalla usa su ni?o/a m?s (no incluye medios en pantalla utilizados para la escuela o tarea)? 2 = Video games
	screentime_scrn_media_p__3		no	What types of SCREEN MEDIA does your child use the most (not including screen media used for school or homework)??Qu? tipos de medios en pantalla usa su ni?o/a m?s (no incluye medios en pantalla utilizados para la escuela o tarea)? 3 = Cell phone;
	screentime_scrn_media_p__4		no	What types of SCREEN MEDIA does your child use the most (not including screen media used for school or homework)??Qu? tipos de medios en pantalla usa su ni?o/a m?s (no incluye medios en pantalla utilizados para la escuela o tarea)? 4 = Tablet;
	screentime_scrn_media_p__5		no	What types of SCREEN MEDIA does your child use the most (not including screen media used for school or homework)??Qu? tipos de medios en pantalla usa su ni?o/a m?s (no incluye medios en pantalla utilizados para la escuela o tarea)? 5 = Handheld video game device;
	screentime_scrn_media_p__6		no	What types of SCREEN MEDIA does your child use the most (not including screen media used for school or homework)??Qu? tipos de medios en pantalla usa su ni?o/a m?s (no incluye medios en pantalla utilizados para la escuela o tarea)? 6 = Computer/laptop
	screentime_secs_media_p		no	Do you suspect that your child has social media accounts that you are unaware of? /Sospecha que su hijo/a tiene cuentas de redes sociales de las que usted no est? enterado/a?
	screentime_smq_account		no	On (screentime_smq_use_most), is your account public or private?
	screentime_smq_facebook		no	Facebook
	screentime_smq_followers		no	On (screentime_smq_use_most), how many followers do you have?
	screentime_smq_following		no	On (screentime_smq_use_most), how many people or groups are you following?
	screentime_smq_instagram		no	Instagram
	screentime_smq_mg_chat		no	Multiplayer Videogame Online Chatting
	screentime_smq_musical_ly		no	TikTok
	screentime_smq_other		no	Other
	screentime_smq_pinterest		no	Pinterest
	screentime_smq_reddit		no	Reddit
	screentime_smq_snapchat		no	Snapchat
	screentime_smq_soc_med_composit	derived from:screentime_smq_soc_med_hr& screentime_smq_soc_med_min	no	How much TIME per day do you spend on social media apps?
	screentime_smq_twitter		no	Twitter
	screentime_smq_youtube		no	YouTube
	screentime_smqa1		no	I spend a lot of time thinking about social media apps or planning my use of social media apps.
	screentime_smqa2		no	I feel the need to use social media apps more and more.
	screentime_smqa3		no	I use social media apps so I can forget about my problems.
	screentime_smqa4		no	I've tried to use my social media apps less but I can't.
	screentime_smqa5		no	I've become stressed or upset if I am not allowed to use my social media apps.
	screentime_smqa6		no	I use social media apps so much that it has had a bad effect on my schoolwork or job
	screentime_sq1		no	Is there a TV set or an Internet connected electronic device (computer, iPad, phone) in your bedroom?
	screentime_sq10		no	Use a computer/laptop for studying
	screentime_sq11		no	Reading
	screentime_sq12		no	In the past week, how often have you had phone calls, text messages or emails that wake you after trying to go to sleep?
	screentime_sq13		no	In the past week, when you woke up during the night, how often have you used your phone or other device to send messages/play games/search or browse the internet/use social media/read or write emails?
	screentime_sq2_outside	screentime_sq2 (dummy coded)	no	What do you usually do with your phone when you are ready to go to sleep? Do you Put it outside of the room where I sleep
	screentime_sq2_phoneoff	screentime_sq2 (dummy coded)	no	What do you usually do with your phone when you are ready to go to sleep? Do you Turn the phone off
	screentime_sq2_ringeron	screentime_sq2 (dummy coded)	no	What do you usually do with your phone when you are ready to go to sleep? Do you Leave the ringer on
	screentime_sq2_silent	screentime_sq2 (dummy coded)	no	What do you usually do with your phone when you are ready to go to sleep? Do you silent or vibrate it
	screentime_sq3		no	Watch or stream movies, videos, or TV shows
	screentime_sq4		no	Play video games
	screentime_sq5		no	Play music
	screentime_sq6		no	Talk on the phone or text (If you do not own a phone, choose 0 nights)
	screentime_sq7		no	Spend time online on social media (e.g. Facebook)
	screentime_sq8		no	Spend time in chat rooms
	screentime_sq9		no	Browse the Internet, Google-ing (not school related)
	screentime_usesoc		no	Do you have a at least one social media account?
	screentime_vgaq1		no	I spend a lot of time thinking about playing video games.
	screentime_vgaq2		no	I feel the need to play video games more and more.
	screentime_vgaq3		no	I play video games so I can forget about my problems.
	screentime_vgaq4		no	I've tried to play video games less but I can't.
	screentime_vgaq5		no	I've become stressed or upset if I am not allowed to play video games.
	screentime_vgaq6		no	I play video games so much that it has had a bad effect on my schoolwork or job.
	screentime_wkdy_school_composit	derived from: screentime_wkdy_school_hr & sscreentime_wkdy_school_min	no	On a typical WEEKDAY (during the school year)
	screentime_wkdy_typical_composit	derived from: screentime_wkdy_typical_hr & screentime_wkdy_typical_min	stq_y_ss_weekday	On a typical WEEKDAY (during the school year), how much TIME per day do you spend in TOTAL on a computer, phone, tablet, iPod, or other device or video game? Please do NOT include time spent on school related work, but do include watching TV, shows or videos, texting or chatting, playing games, or visiting social networking sites (Facebook, Twitter, Instagram).
	screentime_wknd_typical_composit	derived from: screentime_wknd_typical_hr & screentime_wknd_typical_min	stq_y_ss_weekend	On a typical WEEKEND DAY (or non-school day, like during summer or holiday breaks), how much TIME per day do you spend in TOTAL on a computer, phone, tablet, iPod, or other device or video game? Please do NOT include time spent on school related work, but do include watching TV, shows or videos, texting or chatting, playing games, or visiting social networking sites (Facebook, Twitter, Instagram).
	DEMOGRAPHICS
	demo_child_time_v2_l		demo_child_time_v2	Is there another household in which the child spends a significant amount of time? ¿Hay otro hogar en donde su nin-o(a) pase una cantidad importante de tiempo?
	demo_comb_income_v2_l		demo_comb_income_v2	Which of these categories best describes your TOTAL COMBINED FAMILY INCOME for the past 12 months? This should include income (before taxes and deductions) from all sources, wages, rent from properties, social security, disability and/or veteran's benefits, unemployment benefits, workman's compensation, help from relative (include child payments and alimony), and so on. ¿Cuál de estas categorías es la que mejor describe su INGRESO FAMILIAR TOTAL COMBINADO de los altimos 12 meses? Este debe incluir los ingresos (antes de impuestos y deducciones) provenientes de todas las fuentes, salarios, renta de propiedades, seguro social, pagos por incapacidad o subsidios para veteranos, subsidios por desempleo, compensacion por accidentes de trabajo, ayuda de familiares (incluya pensiones alimenticias para hijos y conyuges divorciados), etc.
	demo_ed_v2_l		no	What grade is the child in? If it is summer, indicate grade starting in the fall. ¿En qué grado está el/la nino(a)? [Si es verano, indique el grado que iniciará en el otono]
	demo_fam_exp1_v2_l		demo_fam_exp1_v2	Needed food but couldn't afford to buy it or couldn't afford to go out to get it? ¿Necesitaban comida pero no les alcanzaba el dinero para comprarla o para salir a comprarla?
	demo_fam_exp3_v2_l		demo_fam_exp3_v2	Didn't pay the full amount of the rent or mortgage because you could not afford it? ¿No pagaron el monto total de la renta o hipoteca porque no les alcanzaba el dinero?
	demo_fam_exp5_v2_l		demo_fam_exp5_v2	Had services turned off by the gas or electric company, or the oil company wouldn't deliver oil because payments were not made? ¿Les suspendieron el servicio de gas o electricidad, o la compan-ía de petroleo se nego a abastecerles por falta de pago?
	demo_fam_exp6_v2_l		demo_fam_exp6_v2	Had someone who needed to see a doctor or go to the hospital but didn't go because you could not afford it? ¿Tuvieron a alguien quien necesitaba ir al médico o al hospital, pero no fueron porque no les alcanzaba el dinero?
	demo_fam_exp7_v2_l		demo_fam_exp7_v2	Had someone who needed a dentist but couldn't go because you could not afford it? ¿Tuvieron a alguien quien necesitaba ir al dentista, pero no pudieron ir porque no les alcanzaba el dinero?
	demo_med_insur_a_p		no	a. Insurance through a current or former employer or union (of this person or another family member)a. Seguro a trav?s de un empleador o sindicato actual o anterior (de esta persona u otro miembro de la familia)
	demo_med_insur_b_p		no	b. Insurance purchased directly from an insurance company (by this person or another family member)b. Seguro comprado directamente de una compa??a de seguros (por esta persona u otro miembro de la familia)
	demo_med_insur_d_p		no	d. Medicaid, Medical Assistance, or any kind of government-assistance plan for those with low incomes or a disabilityd. Medicaid, Asistencia M?dica, o cualquier tipo de plan de asistencia gubernamental para personas con bajos ingresos o una discapacidad
	demo_med_insur_e_p		no	e. TRICARE or other military health caree. TRICARE u otra asistencia m?dica militar
	demo_prnt_age_v2_l		demo_prnt_age_v2	How old are you? ¿Qué edad tiene usted?
	demo_prnt_ed_v2_2yr_l		demo_prnt_ed_v2	What is the highest grade or level of school you have completed or the highest degree you have received??Cu?l es su m?ximo nivel de estudios completados o el m?ximo t?tulo que ha recibido?
	demo_prnt_empl_v2_l		demo_prnt_working	Are you working now, looking for work, retired, stay at home parent, a student, or something else? ¿Trabaja actualmente, está buscando trabajo, está retirado, se dedica al hogar, estudia o realiza alguna otra actividad?
	demo_prnt_income_v2_l		demo_prnt_income_v2	How much did you earn, before taxes and other deductions, during the past 12 months? ¿Cuál fue su ingreso, antes de impuestos y otras deducciones, en los altimos 12 meses?
	demo_prnt_prtnr_bio_l		demo_prnt_prtnr_bio	Is your partner the child's biological parent? ¿Su pareja es el padre o la madre biologico(a) del nin-o o de la nin-a?
	demo_prnt_prtnr_v2_l		demo_prnt_prtnr_v2	Do you have a partner? ¿Usted tiene una pareja?
	demo_prtnr_ed_v2_2yr_l		demo_prtnr_ed_v2	What is the highest grade or level of school your partner completed or highest degree they received??Cu?l es el m?ximo nivel de estudios completados de su (pareja) o el m?ximo t?tulo que ha recibido?
	demo_prtnr_empl_v2_l		demo_prtnr_working	We would like to know about what your partner does - are they working, looking for work, retired, stay at home parent, a student, or what? Nos gustara saber a qué se dedica su pareja. ¿Trabaja actualmente, está buscando trabajo, está retirado(a), se dedica al hogar, estudia o realiza alguna otra actividad?
	demo_prtnr_income_v2_l		demo_prtnr_income_v2	How much does your partner earn, before taxes and other deductions, during the past 12 months? ¿Cuál fue el ingreso de su pareja, antes de impuestos y otras deducciones, en los altimos 12 meses?
	demo_roster_v2_l		demo_roster_v2	INCLUDE everyone who is living or staying at your address for more than 2 months. INCLUDE yourself if you have lived at your address for more than 2 months. INCLUDE anyone else staying at your address who does not have another place to stay, even if they are at your address for 2 months or less. DO NOT INCLUDE anyone who is living somewhere else for more than 2 months, such as a college student living away or someone in the Armed Forces on deployment. INCLUYA a todas las personas que lleven viviendo o quedÃ¡ndose en su domicilio durante mÃ¡s de 2 meses.
	demo_yrs_1_l		demo_yrs_1	How often does your child attend religious services? ¿Con qué frecuencia asiste su nin-o(a) a servicios religiosos?
	demo_yrs_2_l		demo_yrs_2	In general, how important are your child's religious and spiritual beliefs in his/her daily life? ¿En general, cuán importantes son las creencias religiosas y espirituales en la vida diaria de su nin-o(a)?
	demo_yrs_2a_l		demo_yrs_2a_2	Does your child's religion have rules forbidding the use of alcohol? ¿La religion de su nin-o(a) tiene reglas que prohíben el uso del alcohol?
	demo_yrs_2b_l		demo_yrs_2b_2	Does your child's religion have rules forbidding the use of drugs? ¿La religion de su nin-o(a) tiene reglas que prohíben el uso de drogas?
	SUBSTANCE
	aeq_negative_expectancies_ss		no	Strength of negative expectancies for alcohol. Score prorated if some item responses were missing.
	aeq_positive_expectancies_ss		no	Strength of positive expectancies for alcohol. Score prorated if some item responses were missing.
	aeq_section_q01		no	Alcohol helps a person relax, feel happy, feel less tense, and can keep a person's mind off of mistakes at school or work.
	aeq_section_q02		no	Alcohol can help how well a person gets along with others (makes people want to have fun together).
	aeq_section_q03		no	Alcohol can hurt how well a person gets along with others (makes people mean to others).
	aeq_section_q04		no	Alcohol helps people think better and helps coordination (people understand things better; can do things better).
	aeq_section_q05		no	Alcohol hurts how people think and it hurts their coordination (run into things, act silly, have a hangover).
	aeq_section_q06		no	Alcohol makes a person feel stronger and more powerful (easier to fight, speak in front of others, stand up to others).
	aeq_section_q07		no	Alcohol can make people more careless or do things that could get them into trouble (do things they feel bad about; do things they regret).
	ascq_section_q01		no	Cigarettes help with concentration.
	ascq_section_q02		no	When someone is sad, smoking helps them feel better.
	ascq_section_q03		no	The look and feel of a cigarette in the mouth is good.
	ascq_section_q04		no	Parties are more enjoyable when a person is smoking.
	ascq_section_q05		no	Smoking will make a person cough.
	ascq_section_q06		no	Smoking makes people look ridiculous or silly.
	caff_max_yn_l		no	Did the child use caffeine in the past month?
	isip_1b_yn_l2	isip_1b_yn_l recoded to combine baseline and 2-year follow-up	isip_1b_yn	Have you ever had alcohol not as part of a religious ceremony such as in church or at a Seder dinner?
	isip_1d_l		isip_1d_2	How old were you the first time you had a sip of alcohol?
	meeq_negative_expectancies_ss		no	Strength of negative expectancies for marijuana. Score prorated if some item responses were missing.
	meeq_positive_expectancies_ss		no	Strength of positive expectancies for marijuana. Score prorated if some item responses were missing.
	meeq_section_q01		no	Marijuana makes it harder to think and do things (harder to concentrate or understand; slows people down when they move; harder to remember things).
	meeq_section_q02		no	Marijuana helps a person relax and feel less tense (helps a person unwind and feel calm).
	meeq_section_q03		no	Marijuana helps people get along better with others (talk more; feel more romantic).
	meeq_section_q04		no	Marijuana makes people feel more creative and perceive things differently (music sounds different; things seem more interesting).
	meeq_section_q05		no	Marijuana generally has bad effects on a person (people become angry or careless; after feeling high a person feels down).
	meeq_section_q06		no	Marijuana has bad effects on a person's body and gives people cravings (get the munchies/hungry; have a dry mouth; hard to stop laughing).
	parent_rules_q1		yes	Which statement best describes the rules for your child's drinking in your house? / ¿Cuál de las siguientes afirmaciones describe mejor las reglas que debe seguir su niño(a) con respecto al consumo de alcohol en su casa?
	parent_rules_q1a		yes	Are these the same rules for all family members? /Estas reglas son las mismas para todos los miembros de la familia?
	parent_rules_q2		yes	Do you have penalties for violating family rules about drinking?? / ¿Tiene sanciones establecidas por no respetar las reglas familiares con respecto al consumo de alcohol?
	parent_rules_q4		yes	What are the family rules about smoking cigarettes for your son/daughter? / ¿Cuáles son las reglas familiares que debe seguir su niño(a) con respecto a fumar cigarrillos?
	parent_rules_q5		yes	Are these the same rules for all family members? /Estas reglas son las mismas para todos los miembros de la familia?
	parent_rules_q7		yes	What are the family rules about using marijuana for your son/daughter? /¿Cuáles son las reglas familiares que debe seguir su niño(a) con respecto al consumo de marihuana?
	parent_rules_q8		yes	Are these the same rules for all family members? / ¿Estas reglas son las mismas para todos los miembros de la familia?
	path_alc_youth1_l		path_alc_youth1	Have you ever been curious about using a tobacco product such as cigarettes, e-cigarettes, hookah, or cigars?
	path_alc_youth2_l		path_alc_youth2	Have you ever been curious about drinking alcohol?
	path_alc_youth3_l		no	Have you ever been curious about trying marijuana?
	path_alc_youth4_l		path_alc_youth4	Do you think you will try a tobacco product soon?
	path_alc_youth5_l		path_alc_youth5	Do you think you will try alcohol soon?
	path_alc_youth6_l		no	Do you think you will try marijuana soon?
	path_alc_youth7_l		path_alc_youth7	If one of your best friends were to offer you a tobacco product, would you try it?
	path_alc_youth8_l		path_alc_youth8	If one of your best friends were to offer you alcohol, would you try it?
	path_alc_youth9_l		no	If one of your best friends were to offer you marijuana, would you try it?
	peer_deviance_2_l		peer_deviance_2_dd1457	How many of your friends currently: drink alcohol (full beer, wine or liquor)
	peer_deviance_9_l		no	How many of your friends currently: use other tobacco products like e-cigarettes, pipes, or hookah
	phs_1_y		no	How much do you think people risk harming themselves (physically or in other ways) if they try one or two drinks of an alcoholic beverage (beer, wine, liquor)?
	phs_10_y		no	How much do you think people risk harming themselves (physically or in other ways) if they use marijuana occasionally?
	phs_11_y		no	How much do you think people risk harming themselves (physically or in other ways) if they use marijuana regularly?
	phs_12_y		no	How much do you think people risk harming themselves (physically or in other ways) if they try liquid, sprays, and gases that people sniff or inhale to get high (such as gasoline, glue, and nitrous oxide) once or twice?
	phs_13_y		no	How much do you think people risk harming themselves (physically or in other ways) if they try prescription pain relievers (such as Vicodin, hydrocodone, and Oxycontin; not over the counter drugs like Tylenol) in a way that a doctor did not direct them to use it once or twice?
	phs_14_y		no	How much do you think people risk harming themselves (physically or in other ways) if they try prescription use of tranquilizers to relax people (such as Xanax or Ativan) in a way a doctor did not direct them to use it once or twice?
	phs_15_y		no	How much do you think people risk harming themselves (physically or in other ways) if they try prescription stimulants (such as Adderall or Ritalin) in a way a doctor did not direct them to use it once or twice?
	phs_16_y		no	How much do you think people risk harming themselves (physically or in other ways) if they try other drugs like cocaine, heroin, or methamphetamine?
	phs_2_y		no	How much do you think people risk harming themselves (physically or in other ways) if they take one or two drinks nearly every day?
	phs_3_y		no	How much do you think people risk harming themselves (physically or in other ways) if they have five or more drinks of an alcoholic beverage, once or twice each weekend?
	phs_4_y		no	How much do you think people risk harming themselves (physically or in other ways) if they try one or two cigarettes?
	phs_5_y		no	How much do you think people risk harming themselves (physically or in other ways) if they smoke cigarettes occasionally?
	phs_6_y		no	How much do you think people risk harming themselves (physically or in other ways) if they smoking one or more packs of cigarettes per day?
	phs_7_y		no	How much do you think people risk harming themselves (physically or in other ways) if they use e-cigarettes regularly?
	phs_8_y		no	How much do you think people risk harming themselves (physically or in other ways) if they use smokeless tobacco regularly?
	phs_9_y		no	How much do you think people risk harming themselves (physically or in other ways) if they try marijuana once or twice?
	ptu_a_y		no	How do you think your CLOSE FRIENDS feel (or would feel) about YOU doing each of the following things? Trying one or two drinks of an alcoholic beverage (beer, wine, liquor)
	ptu_b_y		no	How do you think your CLOSE FRIENDS feel (or would feel) about YOU doing each of the following things? Taking one or two alcohol drinks nearly every day
	ptu_c_y		no	How do you think your CLOSE FRIENDS feel (or would feel) about YOU doing each of the following things? Having five or more alcoholic drinks once or twice each weekend
	ptu_d_y		no	How do you think your CLOSE FRIENDS feel (or would feel) about YOU doing each of the following things? Trying one or two cigarettes
	ptu_e_y		no	How do you think your CLOSE FRIENDS feel (or would feel) about YOU doing each of the following things? Smoking cigarettes occasionally
	ptu_f_y		no	How do you think your CLOSE FRIENDS feel (or would feel) about YOU doing each of the following things? Smoking one or more packs of cigarettes per day
	ptu_g_y		no	How do you think your CLOSE FRIENDS feel (or would feel) about YOU doing each of the following things? Using e-cigarettes regularly
	ptu_h_y		no	How do you think your CLOSE FRIENDS feel (or would feel) about YOU doing each of the following things? Using smokeless tobacco regularly
	ptu_i_y		no	How do you think your CLOSE FRIENDS feel (or would feel) about YOU doing each of the following things? Trying marijuana (pot, weed) once or twice
	ptu_j_y		no	How do you think your CLOSE FRIENDS feel (or would feel) about YOU doing each of the following things? Smoking marijuana occasionally
	ptu_k_y		no	How do you think your CLOSE FRIENDS feel (or would feel) about YOU doing each of the following things? Smoking marijuana regularly
	ptu_l_y		no	How do you think your CLOSE FRIENDS feel (or would feel) about YOU doing each of the following things? Trying liquid, sprays, and gases that people sniff or inhale to get high (such as gasoline, glue, and nitrous oxide) once or twice
	ptu_m_y		no	How do you think your CLOSE FRIENDS feel (or would feel) about YOU doing each of the following things? Trying prescription pain relievers (such as Vicodin, hydrocodone, Oxycontin; not over the counter drugs like Tylenol) in a way that a doctor did not direct you to use it once or twice
	ptu_n_y		no	How do you think your CLOSE FRIENDS feel (or would feel) about YOU doing each of the following things? Trying prescription use of tranquilizers to relax people (such as Xanax or Ativan) in a way a doctor did not direct you to use it once or twice
	ptu_o_y		no	How do you think your CLOSE FRIENDS feel (or would feel) about YOU doing each of the following things? Trying prescription stimulants (such as Adderall or Ritalin that may be used for attention disorders) in a way a doctor did not direct you to use it once or twice
	ptu_p_y		no	How do you think your CLOSE FRIENDS feel (or would feel) about YOU doing each of the following things? Trying other drugs like cocaine, heroin, or methamphetamine
	su_caff_intake_1_calc_l		su_caff_intake_1_calc	Coffee (instant, brewed) with caffeine, including flavored types If "Have you heard of caffeine ...?" is not endorsed , values for "caff_intake_1_l" will be missing. Here, these missing values have been replaced with "0.
	su_caff_intake_3_calc_l		su_caff_intake_3_calc	Espresso drinks with caffeine (Latte, Mocha, Americano) If "Have you heard of caffeine ...?" is not endorsed , values for "caff_intake_3_l" will be missing. Here, these missing values have been replaced with "0.
	su_caff_intake_4_calc_l		su_caff_intake_4_calc	Tea with caffeine (Green Tea, Black Tea, Sweet Tea, Earl Grey) If "Have you heard of caffeine ...?" is not endorsed , values for "caff_intake_4" will be missing. Here, these missing values have been replaced with "0.
	su_caff_intake_6_calc_l		su_caff_intake_6_calc	Soda with caffeine (Mountain Dew, Jolt, Coke, Pepsi, Dr. Pepper, Barq's root beer) If "Have you heard of caffeine ...?" is not endorsed , values for "caff_intake_6_l" will be missing. Here, these missing values have been replaced with "0.
	su_caff_intake_9_calc_l		su_caff_intake_9_calc	Energy drinks (Red Bull, Monster, Rock Star, 5-hr energy*, AMP, Full Throttle) If "Have you heard of caffeine ...?" is not endorsed , values for "caff_intake_9_l" will be missing. Here, these missing values have been replaced with "0.
	su_caff_max_calc_l		su_caff_max_calc	What was the largest amount of a caffeinated beverage you drank in ONE DAY in the past month? [Interviewer: calculate total oz; for example 2 cans of soda=24oz] If "Have you heard of caffeine ...?" is not endorsed , values for "caff_max_calc_l" will be missing. Here, these missing values have been replaced with "0.
	su_caff_ss_sum_calc_l		su_caff_ss_sum_calc	Sum of caff_intake_1_l, caff_intake_3_l, caff_intake_4_l, caff_intake_6_l, caff_intake_9_l; 0 replaces blank when tlfb_caff = 0; Followup Annual Visits
	su_crpf_avail_1		no	If you wanted to get some beer, wine, or hard liquor (for example vodka, whiskey, or gin), how easy would it be for you to get some?
	su_crpf_avail_10		no	If you wanted to get liquid, sprays, and gases that people sniff or inhale to get high (such as gasoline, glue, and nitrous oxide), how easy would it be for you to get some?
	su_crpf_avail_11		no	If you wanted to get prescription pain relievers (such as Vicodin, hydrocodone, or Oxycontin; not over the counter drugs like Tylenol) that were not prescribed to you by a doctor, how easy would it be for you to get some?
	su_crpf_avail_12		no	If you wanted to get prescription anxiolytics or tranquilizers (such as Xanax and Ativan) that were not prescribed to you by a doctor, how easy would it be for you to get some?
	su_crpf_avail_13		no	If you wanted to get prescription stimulants (such as Adderall or Ritalin) that were not prescribed to you by a doctor, how easy would it be for you to get some?
	su_crpf_avail_2		no	If you wanted to get some cigarettes, how easy would it be for you to get some?
	su_crpf_avail_3		no	If you wanted to get some electronic nicotine or vaping products, such as e-cigarettes, vape pens, or Juuls, how easy would it be for you to get some?
	su_crpf_avail_4		no	If you wanted to get some marijuana, how easy would it be for you to get some?
	su_crpf_avail_5		no	If you wanted to get some drug like cocaine, LSD, or amphetamines, how easy would it be for you to get some?
	su_crpf_avail_6		no	Is medical marijuana" (marijuana prescribed by a doctor) legal in your state?
	su_crpf_avail_7		no	If you wanted to get medical marijuana from someone with a prescription, how easy would it be?
	su_crpf_avail_8		no	If you wanted to get a prescription for yourself for medical marijuana, how easy would it be?
	su_crpf_avail_9		no	How many of your parents, friends, or other family members have a medical marijuana prescription?
	su_isip_1_calc_l		su_isip_1_calc	How many total times have you had a sip of alcohol? If either "Have you heard of "alcohol ...?" or "Have you had a sip ...?" is not endorsed ," values for "isip_1_l" are missing. Here, these missing values have been replaced with "0.
	su_isip_1b_calc_l		su_isip_1b_2_calc	How many times? When "no" is endorsed for "isip_1b_yn_l" values for "isip_1b_l" are missing. Here, these missing values have been replaced with "0.
	su_risk_p_1		yes	If your child wanted to get some beer, wine, or hard liquor (for example vodka, whiskey, or gin), how easy would it be for them to get some?
	su_risk_p_2		yes	If your child wanted to get some cigarettes, how easy would it be for them to get some?
	su_risk_p_3		yes	If your child wanted to get some electronic nicotine or vaping products, such as e-cigarettes, vape pens, or Juuls, how easy would it be for them to get some?
	su_risk_p_4		yes	If your child wanted to get some marijuana, how easy would it be for them to get some?
	su_risk_p_5		yes	If your child wanted to get a drug like cocaine, LSD, or amphetamines, how easy would it be for them to get some?
	su_risk_p_6		yes	Is "medical marijuana" (marijuana prescribed by a doctor) legal in your state? ¿Es la "marihuana medicinal" (marihuana recetada por un médico) legal en su estado?
	su_risk_p_7		yes	If your child wanted to get medical marijuana from someone with a prescription, how easy would it be? Si su niño(a) quisiera conseguir marihuana de alguien con una receta para uso medicinal, ¿qué tan fácil le sería?
	su_risk_p_8		yes	If your child wanted to get a prescription for medical marijuana, how easy would it be? Si su niño(a) quisiera conseguir una receta de marihuana medicinal, ¿qué tan fácil le sería?
	su_risk_p_9		yes	How many of your friends or family members have a medical marijuana prescription? ¿Cuántos de sus amigos(as) o familiares tienen una receta para marihuana medicinal?
	tlfb_alc_sip_l2	tlfb_alc_sip_l (recoded to combine baseline and 2-year follow-up)	tlfb_alc_sip	Have you heard of ____ alcohol, such as beer, wine or liquor?
	tlfb_bitta_l2	tlfb_bitta (recoded to combine baseline and 2-year follow-up)	no	Have you heard of ____ Bittamugen or byphoditin?
	tlfb_inhalant_l2	tlfb_inhalant (recoded to combine baseline and 2-year follow-up)	tlfb_inhalant	Have you heard of ____ Sniffing liquids, sprays and or other products to get high?
	tlfb_list_l2___1	tlfb_list_l___1 (recoded to combine baseline and 2-year follow-up)	tlfb_list___1	What other drugs have you heard of? 1, Stimulant drugs such as cocaine, crack cocaine
	tlfb_list_l2___12	tlfb_list_l___12 (recoded to combine baseline and 2-year follow-up)	no	What other drugs have you heard of? 12, Other
	tlfb_list_l2___18		tlfb_list___18	What other drugs have you heard of? Interviewer: Do not read this list to the child. Only click the drugs that they mention. (18, None)
	tlfb_list_l2___3	tlfb_list_l___3 (recoded to combine baseline and 2-year follow-up)	no	What other drugs have you heard of? 3, Methamphetamine, meth or crystal meth
	tlfb_list_l2___7	tlfb_list_l___7 (recoded to combine baseline and 2-year follow-up)	tlfb_list___7	What other drugs have you heard of? 7, Heroin, opium, junk, smack, or dope
	tlfb_list_yes_no_l2	tlfb_list_yes_no (recoded to combine baseline and 2-year follow-up)	tlfb_list_yes_no	Have you heard of people using anything else to make them feel high, dizzy or different?
	tlfb_mj_l2	tlfb_mj (recoded to combine baseline and 2-year follow-up)	tlfb_mj	Have you heard of ____ marijuana, weed, pot, blunts, dabs, marijuana drinks or food with marijuana?
	tlfb_mj_synth_l2	tlfb_mj_synth (recoded to combine baseline and 2-year follow-up)	tlfb_mj_synth	Have you heard of ____ fake or synthetic marijuana such as K2 or spice?
	tlfb_rx_misuse_l2	tlfb_rx_misuse (recoded to combine baseline and 2-year follow-up)	tlfb_rx_misuse	Have you heard of ____ Taking pills, liquids, or medications to get high in a way that your doctor or parents did not direct you to use them?
	CULTURE/ ENVIRONMENT		no
	comc_phenx_budget_p		no	Suppose that because of budget cuts the fire station closest to your home was going to be closed down by the city. How likely is it that neighborhood residents would organize to try to do something to keep the fire station open? / Suponga que debido a los recortes de presupuesto la municipalidad fuese a cerrar la estacion de bomberos mas cercana a su casa. Â¿QuÃ© tan probable es que los residentes de su vecindad se organicen para tratar de hacer algo para mantener la estaciÃ³n de bomberos abierta?
	comc_phenx_close_knit_p		no	This is a close-knit neighborhood. / Este es un vecindario muy unido.
	comc_phenx_disrespect_p		no	If a child was showing disrespect to an adult how likely is it that people in your neighborhood would scold that child? / Si un niÃ±o le estuviera faltando el respeto a un adulto Â¿quÃ© probabilidades hay de que la gente de su vecindario regaÃ±e a ese niÃ±o?
	comc_phenx_fight_p		no	If there was a fight in front of your house and someone was being beaten or threatened how likely is it that your neighbors would break it up? / Si hubiera una pelea enfrente de su casa y a alguien lo estuvieran golpeando o amenazando Â¿quÃ© probabilidades hay de que sus vecinos intervengan?
	comc_phenx_get_along_p		no	People in this neighborhood generally don't get along with each other. / La gente en este vecindario por lo general no se lleva bien.
	comc_phenx_graffiti_p		no	If some children were spray-painting graffiti on a local building how likely is it that your neighbors would do something about it? / Si algunos niÃ±os estuvieran pintando grafiti con pintura en aerosol en un edificio local Â¿quÃ© probabilidades hay de que sus vecinos hagan algo al respecto?
	comc_phenx_help_p		no	People around here are willing to help their neighbors. / La gente de por aquÃ­ estÃ¡ dispuesta a ayudar a sus vecinos.
	comc_phenx_share_values_p		no	People in this neighborhood do not share the same values. / La gente de este vecindario no comparte los mismos valores.
	comc_phenx_skip_p		no	If a group of neighborhood children were skipping school and hanging out on a street corner how likely is that your neighbors would do something about it? / Si un grupo de niÃ±os del vecindario estuviera faltando a la escuela y pasando el rato en una esquina Â¿quÃ© probabilidades hay de que sus vecinos hagan algo al respecto?
	comc_phenx_trusted_p		no	People in this neighborhood can be trusted. / La gente de este vecindario es de confianza.
	comc_ss_cohesion_p		no	CohesIon Sum Score mean(comc_phenx_close_knIt_p, comc_phenx_help_p, comc_phenx_get_along_p, comc_phenx_share_values_p, comc_phenx_trusted_p) 999 (dont know) converted to 3 In summary score calculatIon ValIdatIon: MInImum of 1 Item must be answered
	comc_ss_collective_capacity_p		no	CollectIve EffIcacy Sum Score mean of all 10 questIons asked In control and cohesIon mean(comc_phenx_close_knIt_p, comc_phenx_help_p,, comc_phenx_get_along_p, comc_phenx_share_values_p, comc_phenx_trusted_p, comc_phenx_skIp_p, comc_phenx_graffItI_p, comc_phenx_dIsrespect_p, comc_phenx_FIght_p, comc_phenx_budget_p) 999 (dont know) converted to 3 In summary score calculatIon ValIdatIon: MInImum of 1 Item must be answered
	comc_ss_control_p		no	Control Sum Score mean(comc_phenx_skIp_p, comc_phenx_graffItI_p, comc_phenx_dIsrespect_p, comc_phenx_fIght_p, comc_phenx_budget_p) 999 (dont know) converted to 3 In summary score calculatIon ValIdatIon: MInImum of 1 Item must be answered
	cybb_phenx_harm		no	Have you ever been cyberbullied, where someone was trying on purpose to harm you or be mean to you online, in texts, or group texts, or on social media (like Instagram or Snapchat)?
	cybb_phenx_harm_12mo		no	Has this happened to you in the past 12 months?
	cybb_phenx_harm_often		no	How often in the past 12 months?
	cybb_phenx_power		no	Did they have more power, strength, or social influence than you? This could be because they were bigger, had more friends, were more popular, or had more power than you in another way?
	dim_matrix_q1		no	How often do the following people treat you unfairly or negatively because of your ethnic background? Teachers:
	dim_matrix_q2		no	How often do the following people treat you unfairly or negatively because of your ethnic background? Other adults outside school:
	dim_matrix_q3		no	How often do the following people treat you unfairly or negatively because of your ethnic background? Other students:
	dim_matrix_q4		no	I feel that others behave in an unfair or negative way toward my ethnic group:
	dim_matrix_q5		no	I feel that I am not wanted in American society:
	dim_matrix_q6		no	I don't feel accepted by other Americans:
	dim_matrix_q7		no	I feel that other Americans have something against me:
	dim_y_ss_mean		no	Discrimination Measure mean(dim_matrix_q1,dim_matrix_q2,dim_matrix_q3,dim_matrix_q4,dim_matrix_q5,dim_matrix_q6,dim_matrix_q7); Only add if value 1 - 5; Validation: Minimum of four items must be answered
	dim_yesno_q1		yes	In the past 12 months, have you felt discriminated against: because of your race, ethnicity, or color? Definition of ethnicity: groups of people who have the same customs, or origin
	dim_yesno_q3		no	In the past 12 months, have you felt discriminated against: because someone thought you were gay, lesbian, or bisexual?
	dim_yesno_q4		no	In the past 12 months, have you felt discriminated against: because of your weight?
	fam_enviro1_p		yes	We fight a lot in our family. /Peleamos mucho en nuestra familia.
	fam_enviro2r_p		yes	Family members rarely become openly angry. /Los miembros de la familia raramente se enojan abiertamente.
	fam_enviro3_p		yes	Family members sometimes get so angry they throw things./ Los miembros de la familia algunas veces se enojan tanto que avientan cosas.
	fam_enviro4r_p		yes	Family members hardly ever lose their tempers. /Los miembros de la familia dificilmente pierden su temperamento.
	fam_enviro5_p		yes	Family members often criticize each other. /Los miembros de la familia con frecuencia se critican unos a otros.
	fam_enviro6_p		yes	Family members sometimes hit each other./ Los miembros de la familia algunas veces se golpean unos a otros.
	fam_enviro7r_p		yes	If there is a disagreement in our family, we try hard to smooth things over and keep the peace. /Si hay un desacuerdo en nuestra familia, hacemos todo lo posible por resolverlo y conservar la paz.
	fam_enviro8_p		yes	Family members often try to one-up or outdo each other./ Los miembros de la familia con frecuencia tratan de superar a los demás.
	fam_enviro9r_p		yes	In our family, we believe you don't ever get anywhere by raising your voice. /En nuestra familia, creemos que no se llega a nada levantando la voz.
	fes_1_p		no	We fight a lot in our family. /Peleamos mucho en nuestra familia.
	fes_11r_p		no	We often seem to be killing time at home.A menudo parece que estamos matando el tiempo en casa.
	fes_12_p		no	We say anything we want to around home.Decimos lo que queremos en casa.
	fes_16r_p		no	We rarely go to lectures, plays, or concerts.Rara vez vamos a conferencias, obras de teatro o conciertos.
	fes_17_p		no	Friends often come over for dinner or to visit.Los amigos a menudo vienen a cenar o a visitarnos.
	fes_19_p		no	We are generally very neat and orderly.Por lo general, somos muy pulcros y ordenados.
	fes_21_p		no	We put a lot of energy into what we do at home.Ponemos mucha energ?a en lo que hacemos en casa.
	fes_22_p		no	It's hard to blow off steam at home without upsetting somebody.Es dif?cil desahogarse en casa sin que alguien se moleste.
	fes_26_p		no	Learning about new and different things is very important in our family.Aprender cosas nuevas y diferentes es muy importante en nuestra familia.
	fes_27r_p		no	Nobody in our family is active in sports, Little League, bowling, etc.Nadie en nuestra familia practica deportes, ni juega en las peque?as ligas, a los bolos, etc.
	fes_29r_p		no	It's often hard to find things when we need them in our household.A menudo, es dif?cil encontrar cosas cuando las necesitamos en nuestra casa.
	fes_2r_p		no	Family members often keep their feelings to themselves. Los miembros de la familia a menudo guardan sus sentimientos para s? mismos.
	fes_31_p		no	There is a feeling of togetherness in our family.Hay un sentimiento de uni?n en nuestra familia.
	fes_32_p		no	We tell each other about our personal problems.Nos contamos nuestros problemas personales.
	fes_36r_p		no	We are not that interested in cultural activities.No nos interesan mucho las actividades culturales.
	fes_37_p		no	We often go to the movies, sports events, camping, etc.A menudo vamos al cine, a eventos deportivos, a acampar, etc.
	fes_39_p		no	Being on time is very important in our family.Ser puntuales es muy importante en nuestra familia.
	fes_41r_p		no	We rarely volunteer when something has to be done at home.Rara vez nos ofrecemos como voluntarios cuando hay algo que hacer en casa.
	fes_42_p		no	If we feel like doing something on the spur of the moment we often just pick up and go.Si nos entran ganas de hacer algo de improviso, a menudo vamos y lo hacemos.
	fes_46r_p		no	We rarely have intellectual discussions.Rara vez tenemos conversaciones intelectuales.
	fes_47_p		no	Everyone in our family has a hobby or two.Todos en nuestra familia tienen un pasatiempo o dos.
	fes_49r_p		no	People change their minds often in our family.En nuestra familia las personas cambian de opini?n con frecuencia.
	fes_51_p		no	Family members really back each other up.Los miembros de la familia realmente se apoyan unos a otros.
	fes_52r_p		no	Someone usually gets upset if you complain in our family.Si una persona se queja en nuestra familia, normalmente alguien se molesta.
	fes_56_p		no	Someone in our family plays a musical instrument.Alguien en nuestra familia toca un instrumento musical.
	fes_57r_p		no	Family members are not very involved in recreational activities outside work or school.Los miembros de la familia no est?n muy involucrados en actividades recreativas fuera del trabajo o de la escuela.
	fes_59_p		no	Family members make sure their rooms are neat.Los miembros de la familia se aseguran de que sus habitaciones est?n ordenadas.
	fes_6_p		no	We often talk about political and social problems.A menudo hablamos de problemas pol?ticos y sociales.
	fes_61r_p		no	There is very little group spirit in our family.Hay muy poco ?nimo de mantenernos en equipo en nuestra familia.
	fes_62_p		no	Money and paying bills is openly talked about in our family.En nuestra familia se habla abiertamente del dinero y del pago de las cuentas.
	fes_66_p		no	Family members sometimes attend courses or take lessons for some hobby or interest (outside of school).Los miembros de la familia a veces asisten a cursos o toman clases para alg?n pasatiempo o inter?s (fuera de la escuela).
	fes_67_p		no	Family members sometimes attend courses or take lessons for some hobby or interest (outside of school).Los miembros de la familia a veces asisten a cursos o toman clases para alg?n pasatiempo o inter?s (fuera de la escuela).
	fes_69_p		no	Each person's duties are clearly defined in our family.En nuestra familia, las obligaciones de cada persona est?n claramente definidas.
	fes_71_p		no	We really get along well with each other.Realmente nos llevamos bien entre nosotros.
	fes_72r_p		no	We are usually careful about what we say to each other.Normalmente tenemos cuidado con lo que nos decimos los unos a los otros.
	fes_76r_p		no	Watching TV is more important than reading in our family.En nuestra familia ver la televisi?n es m?s importante que leer.
	fes_77_p		no	Family members go out a lot.Los miembros de la familia salen mucho.
	fes_79r_p		no	Money is not handled very carefully in our family.En nuestra familia el dinero no se maneja con mucho cuidado.
	fes_7r_p		no	We spend most weekends and evenings at home.Pasamos la mayor?a de los fines de semana y las noches en casa.
	fes_81_p		no	There is plenty of time and attention for everyone in our family.En nuestra familia todos reciben mucho tiempo y atenci?n.
	fes_82_p		no	There are a lot of spontaneous discussions in our family.Hay muchas conversaciones espont?neas en nuestra familia.
	fes_86_p		no	Family members really like music, art and literature.A los miembros de la familia les gusta mucho la m?sica, el arte y la literatura.
	fes_87r_p		no	Our main form of entertainment is watching TV or listening to the radio.Nuestra principal forma de entretenimiento es ver la televisi?n o escuchar la radio.
	fes_89_p		no	Dishes are usually done immediately after eating.Por lo general, los platos se lavan inmediatamente despu?s de comer.
	fes_9_p		no	Activities in our family are pretty carefully planned.Las actividades en nuestra familia se planean cuidadosamente.
	fes_p_ss_act_rec_sum_pr		no	ActIvIty-RecreatIonal subscale From the FamIly EnvIronment Scale Sum oF Parent Report Prorated Score (Based on mInImum oF 5 Items answered)
	fes_p_ss_cohesion_sum_pr		no	CohesIon subscale From the FamIly EnvIronment Scale Sum oF Parent Report Prorated Score (Based on mInImum oF 5 Items answered)
	fes_p_ss_exp_sum_pr		no	ExpressIon subscale From the FamIly EnvIronment Scale Sum oF Parent Report Prorated Score (Based on mInImum oF 5 Items answered)
	fes_p_ss_fc_pr		yes	Conflict subscale from the Family Environment Scale Sum of Parent Report Prorated Score (Based on minimum of five items answered)
	fes_p_ss_int_cult_sum_pr		no	Intellectual-Cultural subscale From the FamIly EnvIronment Scale Sum oF Parent Report Prorated Score (Based on mInImum oF 5 Items answered)
	fes_p_ss_org_sum_pr		no	OrganIzatIon subscale From the FamIly EnvIronment Scale Sum oF Parent Report Prorated Score (Based on mInImum oF 5 Items answered)
	fes_y_ss_fc_pr		yes	Conflict Subscale from the Family Environment Scale, Sum of Youth Report: Prorated Score (Based on minimum of five items answered): [fes_y_ss_fc]*[fes_y_ss_fc_nt] /[fes_y_ss_fc_na]
	fes_youth_q1		yes	We fight a lot in our family.
	fes_youth_q2		yes	Family members rarely become openly angry.
	fes_youth_q3		yes	Family members sometimes get so angry they throw things.
	fes_youth_q4		yes	Family members hardly ever lose their tempers.
	fes_youth_q5		yes	Family members often criticize each other.
	fes_youth_q6		yes	Family members sometimes hit each other.
	fes_youth_q7		yes	If there's a disagreement in our family, we try hard to smooth things over and keep the peace.
	fes_youth_q8		yes	Family members often try to one-up or outdo each other.
	fes_youth_q9		yes	In our family, we believe you don't ever get anywhere by raising your voice.
	neighborhood_crime_y		yes	My neighborhood is safe from crime.
	neighborhood1r_p		yes	I feel safe walking in my neighborhood, day or night. Me siento seguro(a) caminando por mi vecindario, de día o de noche.
	neighborhood2r_p		yes	Violence is not a problem in my neighborhood./ La violencia no es un problema en mi vecindario.
	neighborhood3r_p		yes	My neighborhood is safe from crime. Mi vecindario está a salvo de la delincuencia.
	nsc_p_ss_mean_3_items		yes	Neighborhood Safety Protocol: Mean of Parent Report, (neighborhood1r_p + neighborhood2r_p + neighborhood3r_p)/3; Validation: No minimum
	parent_monitor_q1_y		yes	How often do your parents/guardians know where you are?
	parent_monitor_q2_y		yes	How often do your parents know who you are with when you are not at school and away from home?
	parent_monitor_q3_y		yes	If you are at home when your parents or guardians are not, how often do you know how to get in touch with them?
	parent_monitor_q4_y		yes	How often do you talk to your parent or guardian about your plans for the coming day, such as your plans about what will happen at school or what you are going to do with friends?
	parent_monitor_q5_y		yes	In an average week, how many times do you and your parents/guardians, eat dinner together?
	pbp_athletes		no	Are athletes
	pbp_church		no	Go to church once a month or more often
	pbp_good_student		no	Are excellent students (GPA 3.5 [B+] or higher)
	pbp_shoplifted		no	Have shoplifted occasionally
	pbp_skip_school		no	Have skipped school
	pbp_ss_prosocial_peers		no	Involvement with Prosocial Peers sum(pbp_athletes, pbp_church, pbp_good_student) Validation: Minimum of two items must be answered
	pbp_ss_rule_break		no	Involvement with Rule Breaking/Delinquent Peers sum(pbp_skip_school, pbp_suspended, pbp_shop_lifted) Validation: Minimum of two items must be answered
	pbp_suspended		no	Have been suspended from school
	ple_argue_fu2_p		no	How much did the event affect your child? ¿Cuánto afectó el evento a su niño(a)?
	ple_argue_fu2_y		no	How much did the event affect you?
	ple_argue_p		no	Parents argued more than previously? ¿Los padres discutieron más que anteriormente?
	ple_argue_past_yr_p		no	Did this happen in the past year? ¿Esto ha sucedido en el último año?
	ple_argue_past_yr_y		no	Did this happen in the past year?
	ple_argue_y		no	Parents argued more than previously?
	ple_arrest_fu2_p		no	How much did the event affect your child? ¿Cuánto afectó el evento a su niño(a)?
	ple_arrest_fu2_y		no	How much did the event affect you?
	ple_arrest_p		no	Someone in the family was arrested? ¿Alguien en la familia fue arrestado?
	ple_arrest_past_yr_y		no	Did this happen in the past year?
	ple_arrest_y		no	Someone in the family was arrested?
	ple_away_fu_p		no	Was this a good or bad experience for your child? ¿Esto fue una buena o mala experiencia para su niño(a)?
	ple_away_fu_y		no	Was this a good or bad experience?
	ple_away_fu2_p		no	How much did the event affect your child? ¿Cuánto afectó el evento a su niño(a)?
	ple_away_fu2_y		no	How much did the event affect you?
	ple_away_p		no	One parent was away from home more often? ¿Uno de los padres estaba fuera de casa con más frecuencia?
	ple_away_past_yr_p		no	Did this happen in the past year? ¿Esto ha sucedido en el último año?
	ple_away_past_yr_y		no	Did this happen in the past year?
	ple_away_y		no	One parent was away from home more often?
	ple_crime_fu2_p		no	How much did the event affect your child? ¿Cuánto afectó el evento a su niño(a)?
	ple_crime_fu2_y		no	How much did the event affect you?
	ple_crime_p		no	Saw crime or accident? ¿Vió un crimen o un accidente?
	ple_crime_past_yr_p		no	Did this happen in the past year? ¿Esto ha sucedido en el último año?
	ple_crime_past_yr_y		no	Did this happen in the past year?
	ple_crime_y		no	Saw crime or accident?
	ple_died_fu_p		no	Was this a good or bad experience for your child? ¿Esto fue una buena o mala experiencia para su niño(a)?
	ple_died_fu2_p		no	How much did the event affect your child? ¿Cuánto afectó el evento a su niño(a)?
	ple_died_fu2_y		no	How much did the event affect you?
	ple_died_p		no	Someone in family died? ¿Alguien en la familia murió?
	ple_died_past_yr_p		no	Did this happen in the past year? ¿Esto ha sucedido en el último año?
	ple_died_past_yr_y		no	Did this happen in the past year?
	ple_died_y		no	Someone in family died?
	ple_financial_fu_p		no	Did this happen in the past year? ¿Esto ha sucedido en el último año?
	ple_financial_fu2_p		no	How much did the event affect your child? ¿Cuánto afectó el evento a su niño(a)?
	ple_financial_fu2_y		no	How much did the event affect you?
	ple_financial_p		no	Negative change in parent's financial situation? ¿Un cambio negativo en la situación financiera de los padres?
	ple_financial_past_yr_p		no	Did this happen in the past year? ¿Esto ha sucedido en el último año?
	ple_financial_past_yr_y		no	Did this happen in the past year?
	ple_financial_y		no	Negative change in parent's financial situation?
	ple_friend_died_fu2_p		no	How much did the event affect your child? ¿Cuánto afectó el evento a su niño(a)?
	ple_friend_died_fu2_y		no	How much did the event affect you?
	ple_friend_died_p		no	Close friend died? ¿Un amigo cercano murió?
	ple_friend_died_y		no	Close friend died?
	ple_friend_fu2_p		no	How much did the event affect your child? ¿Cuánto afectó el evento a su niño(a)?
	ple_friend_fu2_y		no	How much did the event affect you?
	ple_friend_injur_fu2_p		no	How much did the event affect your child? ¿Cuánto afectó el evento a su niño(a)?
	ple_friend_injur_fu2_y		no	How much did the event affect you?
	ple_friend_injur_p		no	Close friend was seriously sick/injured? ¿Un amigo cercano estaba gravemente enfermo / herido?
	ple_friend_injur_past_yr_y		no	Did this happen in the past year?
	ple_friend_injur_y		no	Close friend was seriously sick/injured?
	ple_friend_p		no	Lost a close friend? ¿Perdió a un amigo cercano?
	ple_friend_past_yr_p		no	Did this happen in the past year? ¿Esto ha sucedido en el último año?
	ple_friend_past_yr_y		no	Did this happen in the past year?
	ple_friend_y		no	Lost a close friend?
	ple_ill_fu2_p		no	How much did the event affect your child? ¿Cuánto afectó el evento a su niño(a)?
	ple_ill_fu2_y		no	How much did the event affect you?
	ple_ill_p		no	Child was seriously sick? ¿Niño(a) se enfermó gravemente?
	ple_ill_past_yr_y		no	Did this happen in the past year?
	ple_ill_y		no	You got seriously sick?
	ple_injur_fu2_p		no	How much did the event affect your child? ¿Cuánto afectó el evento a su niño(a)?
	ple_injur_fu2_y		no	How much did the event affect you?
	ple_injur_p		no	Child was seriously injured? ¿Niño(a) fue gravemente herido(a)?
	ple_injur_p_p		no	Did this happen in the past year? ¿Esto ha sucedido en el último año?
	ple_injur_y		no	You got seriously injured?
	ple_injur_y_past_yr_y		no	Did this happen in the past year?
	ple_injured_fu2_p		no	How much did the event affect your child? ¿Cuánto afectó el evento a su niño(a)?
	ple_injured_fu2_y		no	How much did the event affect you?
	ple_injured_p		no	Family member was seriously injured? ¿Un miembro de la familia ha sido gravemente herido?
	ple_injured_past_yr_y		no	Did this happen in the past year?
	ple_injured_y		no	Family member was seriously injured?
	ple_jail_fu2_p		no	How much did the event affect your child? ¿Cuánto afectó el evento a su niño(a)?
	ple_jail_fu2_y		no	How much did the event affect you?
	ple_jail_p		no	One of the parents/caregivers went to jail? ¿Uno de los padres / cuidadores fueron a la cárcel?
	ple_jail_y		no	One of the parents/caregivers went to jail?
	ple_job_fu_p		no	Was this a good or bad experience for your child? ¿Esto fue una buena o mala experiencia para su niño(a)?
	ple_job_fu2_p		no	How much did the event affect your child? ¿Cuánto afectó el evento a su niño(a)?
	ple_job_fu2_y		no	How much did the event affect you?
	ple_job_p		no	Parent figure lost job?
	ple_job_past_yr_p		no	Did this happen in the past year? ¿Esto ha sucedido en el último año?
	ple_job_past_yr_y		no	Did this happen in the past year?
	ple_job_y		no	Mother/father figure lost job?
	ple_law_fu2_p		no	How much did the event affect your child? ¿Cuánto afectó el evento a su niño(a)?
	ple_law_fu2_y		no	How much did the event affect you?
	ple_law_p		no	Parents/caregiver got into trouble with the law? ¿Padres / cuidadores tuvieron problemas con la ley?
	ple_law_y		no	Parents/caregiver got into trouble with the law?
	ple_mh_fu2_p		no	How much did the event affect your child? ¿Cuánto afectó el evento a su niño(a)?
	ple_mh_fu2_y		no	How much did the event affect you?
	ple_mh_p		no	Family member had mental/emotional problem? ¿Un miembro de la familia a tenido problemas mentales o emocionales?
	ple_mh_past_yr_p		no	Did this happen in the past year? ¿Esto ha sucedido en el último año?
	ple_mh_past_yr_y		no	Did this happen in the past year?
	ple_mh_y		no	Family member had mental/emotional problem?
	ple_move_fu_y		no	Was this a good or bad experience?
	ple_move_fu2_p		no	How much did the event affect your child? ¿Cuánto afectó el evento a su niño(a)?
	ple_move_fu2_y		no	How much did the event affect you?
	ple_move_p		no	Family moved? ¿La familia se mudó?
	ple_move_past_yr_p		no	Did this happen in the past year? ¿Esto ha sucedido en el último año?
	ple_move_past_yr_y		no	Did this happen in the past year?
	ple_move_y		no	Family moved?
	ple_new_job_fu2_p		no	How much did the event affect your child? ¿Cuánto afectó el evento a su niño(a)?
	ple_new_job_fu2_y		no	ple_new_job_fu2_y
	ple_new_job_p		no	Parent/caregiver got a new job? ¿Padres / cuidadores tienen un nuevo trabajo?
	ple_new_job_past_yr_p		no	Did this happen in the past year? ¿Esto ha sucedido en el último año?
	ple_new_job_past_yr_y		no	Did this happen in the past year?
	ple_new_job_y		no	Parent/caregiver got a new job?
	ple_new_sib_fu2_p		no	How much did the event affect your child? ¿Cuánto afectó el evento a su niño(a)?
	ple_new_sib_fu2_y		no	How much did the event affect you?
	ple_new_sib_p		no	Got new sibling?
	ple_new_sib_past_yr_p		no	Did this happen in the past year? ¿Esto ha sucedido en el último año?
	ple_new_sib_past_yr_y		no	Did this happen in the past year?
	ple_new_sib_y		no	Got new brother or sister?
	ple_p_ss_affect_sum		no	How Much Affected Sum : Validation: No Minimum
	ple_p_ss_affected_bad_mean		no	How Much Affected Bad Mean : Validation: No Minimum
	ple_p_ss_affected_bad_sum		no	How Much Affected Bad Sum : Validation: No Minimum
	ple_p_ss_affected_good_mean		no	How Much Affected Good Mean : Validation: No Minimum
	ple_p_ss_affected_good_sum		no	How Much Affected Good: Validation: No Minimum
	ple_p_ss_affected_mean		no	How Much Affected Mean : Validation: No Minimum
	ple_p_ss_total_bad		no	Total Number of Bad Events : Validation: No Minimum
	ple_p_ss_total_good		no	Total Number of Good Events : Validation: No Minimum
	ple_p_ss_total_number		no	Total Number of Events : Validation: No Minimum
	ple_school_fu_p		no	Was this a good or bad experience for your child? ¿Esto fue una buena o mala experiencia para su niño(a)?
	ple_school_fu_y		no	Was this a good or bad experience?
	ple_school_fu2_p		no	How much did the event affect your child? ¿Cuánto afectó el evento a su niño(a)?
	ple_school_fu2_y		no	How much did the event affect you?
	ple_school_p		no	Attended a new school? ¿Asistieron a una nueva escuela?
	ple_school_past_yr_p		no	Did this happen in the past year? ¿Esto ha sucedido en el último año?
	ple_school_past_yr_y		no	Did this happen in the past year?
	ple_school_y		no	Attended a new school?
	ple_separ_fu_p		no	Was this a good or bad experience for your child? ¿Esto fue una buena o mala experiencia para su niño(a)?
	ple_separ_fu2_p		no	How much did the event affect your child? ¿Cuánto afectó el evento a su niño(a)?
	ple_separ_fu2_y		no	How much did the event affect you?
	ple_separ_p		no	Parents separated or divorced? ¿Padres divorciados?
	ple_separ_past_yr_p		no	Did this happen in the past year? ¿Esto ha sucedido en el último año?
	ple_separ_past_yr_y		no	Did this happen in the past year?
	ple_separ_y		no	Parents separated or divorced?
	ple_sib_fu_p		no	Was this a good or bad experience for your child? ¿Esto fue una buena o mala experiencia para su niño(a)?
	ple_sib_fu_y		no	Was this a good or bad experience?
	ple_sib_fu2_p		no	How much did the event affect your child? ¿Cuánto afectó el evento a su niño(a)?
	ple_sib_fu2_y		no	How much did the event affect you?
	ple_sib_p		no	Sibling left home?
	ple_sib_past_yr_p		no	Did this happen in the past year? ¿Esto ha sucedido en el último año?
	ple_sib_past_yr_y		no	Did this happen in the past year?
	ple_sib_y		no	Brother or sister left home?
	ple_step_fu2_p		no	How much did the event affect your child? ¿Cuánto afectó el evento a su niño(a)?
	ple_step_fu2_y		no	How much did the event affect you?
	ple_step_p		no	Got new step-parent?
	ple_step_past_yr_y		no	Did this happen in the past year?
	ple_step_y		no	Got new stepmother or stepfather?
	ple_sud_fu2_p		no	How much did the event affect your child? ¿Cuánto afectó el evento a su niño(a)?
	ple_sud_fu2_y		no	How much did the event affect you?
	ple_sud_p		no	Family member had drug and/or alcohol problem? ¿Un miembro de la familia a tenido problemas con drogas y / o alcohol?
	ple_sud_past_yr_p		no	Did this happen in the past year? ¿Esto ha sucedido en el último año?
	ple_sud_past_yr_y		no	Did this happen in the past year?
	ple_sud_y		no	Family member had drug and/or alcohol problem?
	ple_y_ss_affect_sum		no	How Much Affected - Sum : Validation: No Minimum
	ple_y_ss_affected_bad_mean		no	How Much Affected Bad - Mean : Validation: No Minimum
	ple_y_ss_affected_bad_sum		no	How Much Affected Bad - Sum : Validation: No Minimum
	ple_y_ss_affected_good_mean		no	How Much Affected Good - Mean : Validation: No Minimum
	ple_y_ss_affected_good_sum		no	How Much Affected Good - Sum : Validation: No Minimum
	ple_y_ss_total_bad		no	Total Number of Bad Events : Validation: No Minimum
	ple_y_ss_total_good		no	Total Number of Good Events : Validation: No Minimum
	ple_y_ss_total_number		no	Total Number of Events : Validation: No Minimum
	pmq_y_ss_mean		yes	Parental Monitoring: Mean (parent_monitor_q1_y + parent_monitor_q2_y + parent_monitor_q3_y + parent_monitor_q4_y parent_monitor_q5_y)/5; Validation: no minimum number of answers
	pnh_art_involve		no	Did any of those activities include art, music, dance, or theater?
	pnh_encourage		no	During the last 6 months, have any of your close friends encouraged you to get or stay involved with sports/exercise, school teams or clubs, volunteering, or religious activities?
	pnh_help		no	During the last 6 months, have any of your close friends given you help with school, with money, with transportation, or help by talking through problems?
	pnh_how_much_encourage		no	How much did your close friends encourage you? Pick a number between 1 and 10.
	pnh_how_much_help		no	How much help did your close friends give you? Pick a number between 1 and 10.
	pnh_ss_protective_scale		no	Peer Network Health: Protective Scale Score; sum (pnh_substance, pnh_help, pnh_how_much_help, pnh_encourage, pnh_how_much_encourage); Validation: Items #1,#2, and #3 must be answered
	pnh_substance		no	During the last 6 months, have any of your close friends ever suggested that you <i>not</i> use drugs or alcohol?
	prosocial_q1_p		yes	My child is… Considerate of other people's feelings. /Tiene consideración por los sentimientos de los demás.
	prosocial_q1_y		yes	I try to be nice to other people. I care about their feelings
	prosocial_q2_p		yes	My child is… Helpful if someone is hurt, upset, or feeling ill. /Ayuda cuando alguien se lastima, se molesta o se siente enfermo.
	prosocial_q2_y		yes	I am helpful if someone is hurt, upset, or feeling sick.
	prosocial_q3_p		yes	My child is… Often offers to help others (parents, teachers, other children). /Con frecuencia se ofrece para ayudar a los demás (padres, maestros, otros niños).
	prosocial_q3_y		yes	I often offer to help others (parents, teachers, children).
	psb_p_ss_mean		yes	Prosocial Behavior Subscale Mean of Parent Report on Youth: (prosocial_q1_p + prosocial_q2_p + prosocial_q3_p)/3; Validation: Minimum of two items answered
	psb_y_ss_mean		yes	Prosocial Behavior Subscale Mean of Youth Self Report: (prosocial_q1_y + prosocial_q2_y + prosocial_q3_y)/3; Validation:Minimum of two items answered
	reshist_addr1_adi_b138		yes	Residential history derived - Area Deprivation Index: Percentage of population below 138% of the poverty threshold 1
	reshist_addr1_adi_crowd		yes	Residential history derived - Area Deprivation Index: Percentage of occupied housing units with >1 person per room (crowding) 1
	reshist_addr1_adi_edu_h		yes	Residential history derived - Area Deprivation Index: Percentage of population aged >=25 y with at least a high school diploma 1
	reshist_addr1_adi_edu_l		yes	Residential history derived - Area Deprivation Index: Percentage of population aged >=25 y with <9 y of education 1
	reshist_addr1_adi_home_o		yes	Residential history derived - Area Deprivation Index: Percentage of owner 1
	reshist_addr1_adi_home_v		yes	Residential history derived - Area Deprivation Index: Median home value 1
	reshist_addr1_adi_in_dis		yes	Residential history derived - Area Deprivation Index: Income disparity defined by Singh as the log of 100 x ratio of the number of households with <10000 annual income to the number of households with >50000 annual income. 1
	reshist_addr1_adi_income		yes	Residential history derived - Area Deprivation Index: Median family income 1
	reshist_addr1_adi_mortg		yes	Residential history derived - Area Deprivation Index: Median monthly mortgage 1
	reshist_addr1_adi_ncar		yes	Residential history derived - Area Deprivation Index: Percentage of occupied housing units without a motor vehicle 1
	reshist_addr1_adi_nplumb		yes	Residential history derived - Area Deprivation Index: Percentage of occupied housing units without complete plumbing (log) 1
	reshist_addr1_adi_ntel		yes	Residential history derived - Area Deprivation Index: Percentage of occupied housing units without a telephone 1
	reshist_addr1_adi_perc		yes	Residential history derived - Area Deprivation Index: national percentiles, higher means higher value of ADI 1
	reshist_addr1_adi_pov		yes	Residential history derived - Area Deprivation Index: Percentage of families below the poverty level 1
	reshist_addr1_adi_rent		yes	Residential history derived - Area Deprivation Index: Median gross rent 1
	reshist_addr1_adi_sp		yes	Residential history derived - Area Deprivation Index: Percentage of single 1
	reshist_addr1_adi_unemp		yes	Residential history derived - Area Deprivation Index: Percentage of civilian labor force population aged >=16 y unemployed (unemployment rate) 1
	reshist_addr1_adi_work_c		yes	Residential history derived - Area Deprivation Index: Percentage of employed persons aged >=16 y in white collar occupations 1
	reshist_addr1_adi_wsum		yes	Residential history derived - Area Deprivation Index: scaled weighted sum based on Kind et al., Annals of Internal Medicine, 2014 1
	reshist_addr1_coi_z_coi_nat		no	Z-scores, overall COI, nationally-normed: Weighted average of three domain averaged z-scores (z_ED_nat, z_HE_nat, z_SE_nat), nationally normed.
	reshist_addr1_coi_z_ed_nat		no	Z-scores, education domain, nationally-normed: Weighted average of education domain component indicator z-scores, nationally normed.
	reshist_addr1_coi_z_he_nat		no	Z-scores, health and environment domain, nationally-normed: Weighted average of health and environment domain component indicator z-scores, nationally normed.
	reshist_addr1_coi_z_se_nat		no	Z-scores, social and economic domain, nationally-normed: Weighted average of social and economic domain component indicator z-scores, nationally normed.
	reshist_addr1_coi_zed_apenr		no	Educational Domain Adult educational attainment: Ratio of students enrolled in at least one AP course to the number of 11th and 12th graders, transformed to z-scores.
	reshist_addr1_coi_zed_attain		no	Educational Domain College enrollment in nearby institutions: Percentage adults ages 25 and over with a college degree or higher, transformed to z-scores.
	reshist_addr1_coi_zed_college		no	Educational Domain Early childhood education enrollment: Percentage 18-24 year-olds enrolled in college within 25-mile radius, transformed to z-scores.
	reshist_addr1_coi_zed_ecenrol		no	Educational Domain High school graduation rate: Percentage 3- and 4-year-olds enrolled in nursery school, preschool or kindergarten, transformed to z-scores.
	reshist_addr1_coi_zed_hsgrad		no	Educational Domain Third grade math proficiency: Percentage ninth graders graduating from high school on time, transformed to z-scores.
	reshist_addr1_coi_zed_math		no	Educational Domain Third grade reading proficiency: Percentage third graders scoring proficient on standardized math tests, converted to NAEP scale score points, transformed to z-scores.
	reshist_addr1_coi_zed_prxece		no	Educational Domain High-quality early childhood education centers: Number of ECE centers within a 5-mile radius, converted to natural log units, transformed to z-scores.
	reshist_addr1_coi_zed_prxhqece		no	Educational Domain Access to healthy food: Number of NAEYC accredited centers within a 5-mile radius, converted to natural log units, transformed to z-scores.
	reshist_addr1_coi_zed_reading		no	Educational Domain School poverty: Percentage third graders scoring proficient on standardized reading tests, converted to NAEP scale score points, transformed to z-scores.
	reshist_addr1_coi_zed_schpov		no	Educational Domain Teacher experience: Percentage students in elementary schools eligible for free or reduced-price lunches, transformed to z-scores and multiplied by -1.
	reshist_addr1_coi_zed_teachxp		no	Educational Domain Early childhood education centers: Percentage teachers in their first and second year, transformed to z-scores and multiplied by -1.
	reshist_addr1_coi_zhe_food		no	Health and Environment Domain Access to green space: Percentage households without a car located further than a half-mile from the nearest supermarket, transformed to z-scores and multiplied by -1.
	reshist_addr1_coi_zhe_green		no	Health and Environment Domain Extreme heat exposure: Percentage impenetrable surface areas such as rooftops, roads or parking lots, transformed to z-scores and multiplied by -1.
	reshist_addr1_coi_zhe_heat		no	Health and Environment Domain Health insurance coverage: Summer days with maximum temperature above 90F, transformed to z-scores and multiplied by -1.
	reshist_addr1_coi_zhe_hlthins		no	Health and Environment Domain Ozone concentration: Percentage individuals ages 0-64 with health insurance coverage, transformed to z-scores.
	reshist_addr1_coi_zhe_ozone		no	Health and Environment Domain Airborne microparticles: Mean estimated 8-hour average ozone concentration, transformed to z-scores and multiplied by -1.
	reshist_addr1_coi_zhe_pm25		no	Health and Environment Domain Housing vacancy rate: Mean estimated microparticle (PM2.5) concentration, transformed to z-scores and multiplied by -1.
	reshist_addr1_coi_zhe_rsei		no	Industrial pollutants in air, water or soil: Index of toxic chemicals released by industrial facilities, converted to natural log units, transformed to z-scores and multiplied by -1.
	reshist_addr1_coi_zhe_suprfnd		no	Health and Environment Domain Industrial pollutants in air, water or soil: Average number of Superfund sites within a 2-mile radius, converted to natural log units, transformed to z-scores and multiplied by -1.
	reshist_addr1_coi_zhe_vacancy		no	Health and Environment Domain Walkability: Percentage housing units that are vacant, transformed to z-scores and multiplied by -1.
	reshist_addr1_coi_zhe_walk		no	Health and Environment Domain Hazardous waste dump sites: EPA Walkability Index, transformed to z-scores.
	reshist_addr1_coi_zse_ecres		no	Economic resource index: combines poverty rate, public assistance rate, homeownership rate, high skill employment, and median household income, transformed to z-scores.
	reshist_addr1_coi_zse_emprat		no	Employment rate: Percentage adults ages 25-54 who are employed, transformed to z-scores.
	reshist_addr1_coi_zse_home		no	Social and Economic Domain: Homeownership rate z-score
	reshist_addr1_coi_zse_jobprox		no	Commute duration: Percentage workers commuting more than one hour one way, transformed to z-scores and multiplied by -1.
	reshist_addr1_coi_zse_mhe		no	Social and Economic Domain: Median household income z-score
	reshist_addr1_coi_zse_occ		no	Social and Economic Domain: High-skill employment z-score
	reshist_addr1_coi_zse_povrate		no	Social and Economic Domain: Poverty rate z-score
	reshist_addr1_coi_zse_public		no	Social and Economic Domain: Public assistance rate z-score
	reshist_addr1_coi_zse_single		no	Single-headed households: Percentage family households that are single-parent headed, transformed to z-scores and multiplied by -1.
	reshist_addr1_d1a		yes	Residential history derived - gross residential density 1
	reshist_addr1_drgposs		yes	Residential history derived - Uniform Crime Reports: drug possession total 1
	reshist_addr1_drgsale		yes	Residential history derived - Uniform Crime Reports: drug sale total 1
	reshist_addr1_drugtot		yes	Residential history derived - Uniform Crime Reports: durg abose violations total 1
	reshist_addr1_dui		yes	Residential history derived - Uniform Crime Reports: DUI 1
	reshist_addr1_elevation		yes	Residential history derived elevation 1
	reshist_addr1_grndtot		yes	Residential history derived - Uniform Crime Reports: grand total 1
	reshist_addr1_leadrisk		yes	Estimated lead risk in census tract of primary residential address (1-10 scale)
	reshist_addr1_leadrisk_housing		yes	Estimated percentage of homes at risk for lead exposure given lead-based paint in census tract of primary residential address
	reshist_addr1_leadrisk_poverty		yes	Percentage of individuals below -125 percent of poverty level in census tract of primary residential address
	reshist_addr1_mjsale		yes	Residential history derived - Uniform Crime Reports: Marijuana sale 1
	reshist_addr1_move_in_year		yes	Move in year of current residence 1
	reshist_addr1_move_out_year		yes	Move out year of current residence 1
	reshist_addr1_no2_2016_aavg		no	Residential history derived - annual average of NO2 in 2016 at primary residential address at 1x1km2
	reshist_addr1_o3_2016_annavg		no	Residential history derived - annual average of O3 in 2016 at primary residential address at 1x1km2
	reshist_addr1_opat_kfrpp_avg		no	Residential history derived - Opportunity Atlas Mean outcome for all children
	reshist_addr1_p1tot		yes	Residential history derived - Uniform Crime Reports: total adult offenses 1
	reshist_addr1_p1vlnt		yes	Residential history derived - Uniform Crime Reports: adult violent crimes 1
	reshist_addr1_percentile		yes	percentage of time spent at primary residential address
	reshist_addr1_pm252016aa		yes	Residential history derived - annual average of PM 2.5 in 2016 at primary residential address at 1x1km2
	reshist_addr1_popdensity		yes	Residential history derived - UN adjusted population density 1
	reshist_addr1_proxrd		yes	Residential history derived - proximity to major roads, in meters 1
	reshist_addr1_svi_17_20142018		no	Residential history derived - Census tract CDC SVI (percentile % persons 17 and younger subcomponent) at primary residential address (ACS 2014-2018 5 yr avg)
	reshist_addr1_svi_65_20142018		no	Residential history derived - Census tract CDC SVI (percentile % persons 65 and older subcomponent) at primary residential address (ACS 2014-2018 5 yr avg)
	reshist_addr1_svi_cap_20142018		no	Residential history derived - Census tract CDC SVI (percentile per capita income subcomponent) at primary residential address (ACS 2014-2018 5 yr avg)
	reshist_addr1_svi_crwd20142018		no	Residential history derived - Census tract CDC SVI (percentile % crowding subcomponent) at primary residential address (ACS 2014-2018 5 yr avg)
	reshist_addr1_svi_dis_20142018		no	Residential history derived - Census tract CDC SVI (percentile % population with a disability subcomponent) at primary residential address (ACS 2014-2018 5 yr avg)
	reshist_addr1_svi_emp_20142018		no	Residential history derived - Census tract CDC SVI (percentile unemployment rate subcomponent) at primary residential address (ACS 2014-2018 5 yr avg)
	reshist_addr1_svi_eng_20142018		no	Residential history derived - Census tract CDC SVI (percentile % persons who speak English ''less than well'' subcomponent) at primary residential address (ACS 2014-2018 5 yr avg)
	reshist_addr1_svi_grp_20142018		no	Residential history derived - Census tract CDC SVI (percentile % persons in group quarters) at primary residential address (ACS 2014-2018 5 yr avg)
	reshist_addr1_svi_hous20142018		no	Residential history derived - Census tract CDC SVI (percentile % housing structures with 10 or more units subcomponent) at primary residential address (ACS 2014-2018 5 yr avg)
	reshist_addr1_svi_hs_20142018		no	Residential history derived - Census tract CDC SVI (percentile % no high school diploma subcomponent) at primary residential address (ACS 2014-2018 5 yr avg)
	reshist_addr1_svi_min_20142018		no	Residential history derived - Census tract CDC SVI (percentile % minority subcomponent) at primary residential address (ACS 2014-2018 5 yr avg)
	reshist_addr1_svi_mob_20142018		no	Residential history derived - Census tract CDC SVI (percentile % mobile homes subcomponent) at primary residential address (ACS 2014-2018 5 yr avg)
	reshist_addr1_svi_pov_20142018		no	Residential history derived - Census tract CDC SVI (percentile % below poverty subcomponent) at primary residential address (ACS 2014-2018 5 yr avg)
	reshist_addr1_svi_sin_20142018		no	Residential history derived - Census tract CDC SVI (percentile % single parent households with children under 18 subcomponent) at primary residential address (ACS 2014-2018 5 yr avg)
	reshist_addr1_svi_th1_20142018		no	Residential history derived - Census tract CDC SVI (percentile socioeconomic theme) at primary residential address (ACS 2014-2018 5 yr avg)
	reshist_addr1_svi_th2_20142018		no	Residential history derived - Census tract CDC SVI (percentile household composition theme) at primary residential address (ACS 2014-2018 5 yr avg)
	reshist_addr1_svi_th3_20142018		no	Residential history derived - Census tract CDC SVI (percentile minority/language theme) at primary residential address (ACS 2014-2018 5 yr avg)
	reshist_addr1_svi_th4_20142018		no	Residential history derived - Census tract CDC SVI (percentile housing type/transportation theme) at primary residential address (ACS 2014-2018 5 yr avg)
	reshist_addr1_svi_tot_20142018		no	Residential history derived - Census tract CDC Social Vulnerability Index (SVI) (overall percentile) at primary residential address (ACS 2014-2018 5 yr avg)
	reshist_addr1_svi_veh_20142018		no	Residential history derived - Census tract CDC SVI (percentile % households with no vehicle) at primary residential address (ACS 2014-2018 5 yr avg)
	reshist_addr1_traffic_count		no	Average Annual Daily Traffic Counts at current address #1
	reshist_addr1_walkindex		yes	Residential history derived - national walkability index 1
	reshist_state_mj_laws_low	Derived from: reshist_state_mj_law	reshist_state_mj_laws3	Dummy code created from reshist_state_mj_law. Low THC/CBD versus not
	reshist_state_mj_laws_med	Derived from: reshist_state_mj_law	reshist_state_mj_laws2	Dummy code created from reshist_state_mj_law. Medical versus not
	reshist_state_mj_laws_rec	Derived from: reshist_state_mj_law	reshist_state_mj_laws1	Dummy code created from reshist_state_mj_law. Recreational versus not
	sag_days_skip_school		no	How many days did you skip school without an excuse during the past 4 weeks? <u> Do not count days that were excused, like when school is on vacation or you have a note from your parent or doctor.</u>
	sag_excused_absence_p		no	How many excused absences from school did your child have in the last 12 months? / Â¿CuÃ¡ntas ausencias justificadas a la escuela tuvo su hijo/a en los Ãºltimos 12 meses?
	sag_grade_type		no	What grades did your child receive in school last year? / Â¿QuÃ© calificaciones o notas obtuvo su hijo/a en la escuela el aÃ±o pasado?
	sag_grades_last_yr		no	What grades did you receive in school last year? Please look at the list and pick the line that best describes your grades in school last year.
	sag_iep_current_p		no	Does your child currently have an Individualized Education Plan or IEP? / Â¿Su hijo/a tiene actualmente un Plan de EducaciÃ³n Individualizado o IEP (por sus siglas en inglÃ©s)?
	sag_iep_ever_p		yes	Has your child ever had an Individualized Education Plan or IEP? / Â¿Alguna vez ha tenido su hijo/a un Plan de EducaciÃ³n Individualizado o IEP (por sus siglas en inglÃ©s)?
	sag_miss_school_excuse_p		no	How many days did your child miss school with an acceptable excuse during the past 4 weeks? / Â¿CuÃ¡ntos dÃ­as faltÃ³ su hijo/a a la escuela con una excusa aceptable durante las Ãºltimas 4 semanas?
	sag_miss_school_unexcuse_p		no	How many days did your child miss school without an acceptable excuse during the past 4 weeks? / Â¿CuÃ¡ntos dÃ­as faltÃ³ su hijo/a a la escuela sin una excusa aceptable durante las Ãºltimas 4 semanas?
	sag_unexcuse_absence_p		no	How many unexcused absences from school did your child have in the last 12 months? / Â¿CuÃ¡ntas ausencias injustificadas a la escuela tuvo su hijo/a en los Ãºltimos 12 meses?
	school_10_y		yes	There are lots of chances to be part of class discussions or activities.
	school_12_y		yes	In general, I like school a lot.
	school_15_y		yes	Usually, school bores me.
	school_17_y		yes	Getting good grades is not so important to me.
	school_2_y		yes	In my school, students have lots of chances to help decide things like class activities and rules.
	school_3_y		yes	I get along with my teachers.
	school_4_y		yes	My teacher(s) notices when I am doing a good job and lets me know about it.
	school_5_y		yes	There are lots of chances for students in my school to get involved in sports, clubs, or other school activities outside of class.
	school_6_y		yes	I feel safe at my school.
	school_7_y		yes	The school lets my parents know when I have done something well.
	school_8_y		yes	I like school because I do well in class.
	school_9_y		yes	I feel I'm just as smart as other kids my age.
	srpf_y_ss_dfs		yes	SRPF School Disengagement Subscale, Sum: school_15_y + school_17_y; Validation: All items must be answered
	srpf_y_ss_iiss		yes	SRPF School Involvement Subscale, Sum: school_8_y + school_9_y + school_10_y + school_12_y; Validation: Minimum of three items answered
	srpf_y_ss_ses		yes	SRPF School Environment Subscale, Sum: school_2_y + school_3_y + school_4_y + school_5_y + school_6_y + school_7_y; Validation: Minimum of five items answered
	PHYSICAL HEALTH
	anthro_waist_cm		yes	Measured circumference (in inches):
	anthroheightcalc		yes	Standing Height Average (inches): If three measurements were obtained, the two closest measurements will be averaged. Should the third measurement fall equally between the first two measurements, all three will be averaged.
	anthroweight1lb		anthroweightcalc	Make sure shoes and unnecessary layers of clothes (jackets or hats) have been removed before taking weight measurement.) 1. Okay, make sure you empty your pockets for this next measurement. Please stand completely still in the center of the scale with your feet close together, your hands at your side, and your head looking straight ahead. Please stay as still as possible while I measure your weight. (OBTAIN & RECORD WEIGHT #1 (in lbs))
	biospec_blood_baso_abs		no	BASO ABS
	biospec_blood_baso_percent		no	BASO %
	biospec_blood_cholesterol		no	Cholesterol
	biospec_blood_eos_abs		no	EOS ABS
	biospec_blood_eos_percent		no	EOS %
	biospec_blood_ferritin		no	Ferritin
	biospec_blood_hdl_cholesterol		no	HDL Cholesterol
	biospec_blood_hematocrit		no	Hematocrit
	biospec_blood_hemoglobin		no	Hemoglobin
	biospec_blood_hemoglobin_a1		no	hemoglobin_a1
	biospec_blood_imm_gran_abs		no	Immature Gran Abs
	biospec_blood_imm_gran_per		no	Immature Gran %
	biospec_blood_lymph_abs		no	LYMPH ABS
	biospec_blood_lymph_percent		no	LYMPH %
	biospec_blood_mch		no	MCH
	biospec_blood_mchc		no	MCHC
	biospec_blood_mcv		no	MCV
	biospec_blood_mono_abs		no	MONO ABS
	biospec_blood_mono_percent		no	MONO %
	biospec_blood_mpv		no	MPV
	biospec_blood_neut_abs		no	NEUTABS
	biospec_blood_neut_percent		no	NEUT %
	biospec_blood_plt_count		no	PLT Count
	biospec_blood_rbc_count		no	RBC count
	biospec_blood_rdw		no	RDW
	biospec_blood_wbc_count		no	WBC Count
	bkfs_dt_carb		no	dt_carb
	bkfs_dt_fibe		no	dt_fibe
	bkfs_dt_kcal		no	dt_kcal
	bkfs_dt_prot		no	dt_prot
	bkfs_dt_sug_t		no	dt_sug_t
	bkfs_dt_tfat		no	dt_tfat
	bkfs_group_sugarybevg_t_kcal		no	group_sugarybevg_total_kcal
	blood_pressure_dia_mean		no	Mean Diastolic
	blood_pressure_pulse_avg	Derived from: blood_pressure_pulse_1,blood_pressure_pulse_2,blood_pressure_pulse_3	no	Values for pulse, averaged to compute mean pulse and blood pressure across 3 time points
	blood_pressure_sys_mean		no	Mean Systolic
	brought_medications		yes	Did your child take any medications in the past two weeks and if so did you bring them with you? ? /¿Su niño(a) tomó algún medicamento en las últimas dos semanas? Si la respuesta es sí, trajo todos los medicamentos de su niño(a) a esta visita?
	caff_24		yes	Has your child consumed a caffeinated beverage (such as Mountain Dew, Coke, Pepsi, Barq's root beer, energy drink like Red Bull or Monster, coffee or espresso or green tea, black tea, or sweet tea) in the last 24 hours?
	caff_ago		yes	How long ago did your child last consume a caffeinated beverage?
	child_antidep_use	Derived from: med1_rxnorm_p-med15_rxnorm_p	yes	Created from medication history. Any child antidepressant use.
	child_SSRI_use	Derived from: med1_rxnorm_p-med15_rxnorm_p	yes	Created from medication questionnaire. Any child SSRI use.
	fit_ss_fitbit_fairlyactivemin		no	Fitbit based number of minutes spent in moderate activity (3-5.9 METS) for the day FROM DAILY LEVEL SUMMARY
	fit_ss_fitbit_lightlyactivemin		no	Fitbit based number of minutes spent in light activity (1.5-2.9 METS) for the day FROM DAILY LEVEL SUMMARY
	fit_ss_fitbit_sedentarymin		no	Fitbit based number of minutes spent in sedentary (<1.5 METS) time for the day FROM DAILY LEVEL SUMMARY
	fit_ss_fitbit_totalsteps		no	Fitbit based number of steps for the day FROM DAILY LEVEL SUMMARY
	fit_ss_fitbit_veryactivemin		no	Fitbit based number of minutes spent in vigorous (>6 METS) for the day FROM DAILY LEVEL SUMMARY
	gish_f1_p		no	Her favorite playmates are Sus compañeros favoritos de juego son:
	gish_f1_y		no	How much do you feel like a girl?
	gish_f10_p		no	She plays "girl-type" games (as compared to "boy-type" games Juega juegos "para niñas" (en comparación con el tipo de juegos "para niños")
	gish_f12_p		no	She states the wish to be a boy or man Habla de su deseo de ser un niño o un hombre
	gish_f13_p		no	She states that she is a boy or man Dice que es un niño o un hombre
	gish_f14_p		no	She talks about not liking her sexual anatomy (private parts) Dice que no le gusta su anatomía sexual (sus partes privadas)
	gish_f2_p		no	Her favorite playmates are Sus compañeros favoritos de juego son:
	gish_f2_y		no	How much do you feel like a boy?
	gish_f3_p		no	She plays with boy-type dolls such as action figures or "GI-Joe" Ella juega con muñecos para niños, como figuras de acción o "GI-Joe".
	gish_f3_y		no	How much have you had the wish to be a boy?
	gish_f4_p		no	She experiments with cosmetics (makeup) and jewelry Ella experimenta con cosmeticos (maquillaje) y joyas
	gish_f4_y		no	How much have you dressed or acted as a boy during play?
	gish_f5_p		no	She imitates female characters seen on TV or in the movies Imita a personajes del sexo femenino que aparecen en televisión o en las películas
	gish_f6_p		no	She imitates male characters seen on TV or in the movies Imita a personajes del sexo masculino que aparecen en televisión o en las películas
	gish_f7_p		no	She plays sports with boys (but not girls) Practica deportes con niños (pero no con niñas)
	gish_f8_p		no	She plays sports with girls (but not boys) Practica deportes con niñas (pero no con niños)
	gish_m1_p		no	His favorite playmates are Sus compañeros favoritos de juego son:
	gish_m1_y		no	How much do you feel like a boy?
	gish_m10_p		no	He plays "girl-type" games (as compared to "boy-type" games Juega juegos "para niñas" (en comparación con el tipo de juegos "para niños")
	gish_m12_p		no	He states the wish to be a girl or woman Habla de su deseo de ser una niña o una mujer
	gish_m13_p		no	He states that he is a girl or woman Dice que es una niña o una mujer
	gish_m14_p		no	He talks about not liking his sexual anatomy (private parts) Dice que no le gusta su anatomía sexual (sus partes privadas)
	gish_m2_p		no	He plays with girl-type dolls, such as "Barbie" Juega con muñecas "para niñas", como "Barbie
	gish_m2_y		no	How much do you feel like a girl?
	gish_m3_p		no	He plays with boy-type dolls such as action figures or "GI-Joe" Juega con muñecos "para niños", como "GI-Joe
	gish_m3_y		no	How much have you had the wish to be a girl?
	gish_m4_p		no	He experiments with cosmetics (makeup) and jewelry El experimenta con cosmeticos (maquillaje) y joyas
	gish_m4_y		no	How much have you dressed or acted as a girl during play?
	gish_m5_p		no	He imitates female characters seen on TV or in the movies Imita a personajes del sexo femenino que aparecen en televisión o en las películas
	gish_m6_p		no	He imitates male characters seen on TV or in the movies Imita a personajes del sexo masculino que aparecen en televisión o en las películas
	gish_m7_p		no	He plays sports with boys (but not girls) Practica deportes con niños (pero no con niñas)
	gish_m8_p		no	He plays sports with girls (but not boys) Practica deportes con niñas (pero no con niños)
	gish_p_ss_f_sum2		no	GISH Female Sum V2 Sum all female values = (gish_f1_p plus gish_f2_p plus gish_f3_p plus gish_f4_p plus gish_f5_p plus gish_f6_p plus gish_f7_p plus gish_f8_p plus gish_f10_p plus gish_f12_p plus gish_f13_p plus gish_f14_p)Validation: All items must be answered
	gish_p_ss_m_sum2		no	GISH Male Sum V2 Sum all male values = (gish_m1_p plus gish_m2_p plus gish_m3_p plus gish_m4_p plus gish_m5_p plus gish_m6_p plus gish_m7_p plus gish_m8_p plus gish_m10_p plus gish_m12_p plus gish_m13_p plus gish_m14_p)Validation: All items must be answered
	gish_y_ss_f_sum		no	GISH Female (gish_f_y:gish_f4_y); Validation: All female items must be answered
	gish_y_ss_m_sum		no	Gish Male sum(gish_m1_y:gish_m4_y); Validation: All male items must be answered
	mctq_fd_alarm_parent		no	On free days, I wake up by using an alarm clock or my parents wake me up.
	mctq_fd_awakening_min		no	Altogether, these awakenings last ______minutes.
	mctq_fd_min_to_get_up		no	After _________ minutes I get up.
	mctq_fd_min_to_sleep		no	I need ________ minutes to fall asleep.
	mctq_fd_num_wake_up		no	After falling asleep, I wake up ____ times during the night. <i>(Min=0, Max = 10)</i>
	mctq_msfsc_calc		no	Chronotype
	mctq_sd_alarm_clock		no	On school days, I wake up by using an alarm clock or my parents wake me up
	mctq_sd_awakening_min		no	Altogether, these awakenings last ______minutes.
	mctq_sd_before_alarm		no	I regularly wake up BEFORE the alarm rings:
	mctq_sd_min_to_get_up		no	After _________ minutes I get up.
	mctq_sd_min_to_sleep		no	I need ________ minutes to fall asleep.
	mctq_sd_num_wake_up		no	After falling asleep, I wake up ____ times during the night.
	mctq_sdf_calc		no	Sleep duration, freeday
	mctq_sdw_calc		no	Sleep duration, workday
	mctq_sdweek_calc		no	Average weekly sleep duration
	mctq_sjl_calc		no	Absolute social jetlag
	mctq_tbtf_calc		no	Total time in bed, freeday
	mctq_tbtw_calc		no	Total time in bed, workday
	medhx_11_l		no	Is your child able to see the difference between blue and green?
	medhx_12_l		no	How about the difference between blue and yellow? ¿Qué tal la diferencia entre el azul y el amarillo?
	medhx_1a_l		medhx_1a	During the past year, has your child been to see a doctor, nurse, nurse practitioner, dentist, or any other health professional like that, OTHER than for regular checkups? En el último año, ¿su niño(a) ha visto a un médico, enfermero(a), dentista o algún otro profesional similar de la salud, por algún motivo DISTINTO a sus chequeos periódicos?
	medhx_2_notes2_l		medhx_2s	Since we last saw you, has she/he been to a doctor for any of these things? Any Other Illness Cualquier otra enfermedad
	medhx_2a_l		medhx_2a	Since we last saw you, has she/he been to a doctor for any of these things? Asthma Asma
	medhx_2b_l		medhx_2b	Since we last saw you, has she/he been to a doctor for any of these things? Allergies Alergias
	medhx_2n_l		medhx_2n	Since we last saw you, has she/he been to a doctor for any of these things? Problems with Vision (including the need for glasses) Problemas de la vista (incluyendo la necesidad de lentes/gafas)
	medhx_2q_l		medhx_2q	Since we last saw you, has she/he been to a doctor for any of these things? Very Bad Headaches Dolores de cabeza muy intensos
	medhx_2r_l		medhx_2r	Since we last saw you, has she/he been to a doctor for any of these things? An Operation Cirugías
	medhx_4a_l		medhx_4a	Has your child been to an emergency room since we last saw you?
	medhx_6a_l		medhx_6a	Since we last saw you, has she/he been to a doctor for any of these things? Broken Bones Fracturas
	medhx_6b_l		medhx_6b	Since we last saw you, has she/he been to a doctor for any of these things? Sprains Esguinces
	medhx_6c_l		medhx_6c	Since we last saw you, has she/he been to a doctor for any of these things? Cuts or Scrapes Cortadas o rasguños
	medhx_6f_l		medhx_6f	Since we last saw you, has she/he been to a doctor for any of these things? Falls Caídas
	medhx_6h_l		medhx_6h	Since we last saw you, has she/he been to a doctor for any of these things? High Fever Fiebre alta
	medhx_6t_l		medhx_6t	Since we last saw you, has she/he been to a doctor for any of these things? Other Otro
	medhx_9a_l		medhx_9a	Since we last saw you on [asnt_timestamp_c], has your child had general anesthesia or sedation for any surgery or procedure?
	medhx_9c_l		medhx_9c	At what age for the most recent time (years)? ¿A qué edad durante el tiempo más reciente?
	medhx_ss_4b_p_l		medhx_4b	How many times has he/she been to the emergency room in that past year?
	medhx_ss_6a_times_p_l		medhx_6a_notes	Broken Bones How many times?
	medhx_ss_6b_times_p_l		medhx_6b_notes	Sprains How many times?
	medhx_ss_6c_times_p_l		medhx_6c_times	Scrapes How many times
	medhx_ss_6f_times_p_l		medhx_6f_notes	Falls How many times?
	medhx_ss_6h_times_p_l		medhx_6h_times	High Fever How many times?
	medhx_ss_6t_times_p_l		medhx_6t_times	Other How many times?
	medhx_ss_9b_p_l		medhx_9b	Has he/she ever had general anesthesia or sedation for any surgery or procedure? How many times?
	menstrualcycle2_p		no	On average, how many days are there between the first day of their period and the first day of their next period? (e.g., 30 days)
	menstrualcycle2_y		no	On average, how many days are there between the first day of your/your child's period and the first day of your/her next period? (e.g., 30 days)
	menstrualcycle3_p		no	Is your child's menstrual cycle regular?
	menstrualcycle3_y		no	Is your menstrual cycle regular?
	menstrualcycle5_p		no	Do they experience premenstrual irritability, fatigue, tearfulness, etc., which start before their period and stop within a few days of bleeding?
	menstrualcycle5_y		no	Do you experience premenstrual symptoms, such as irritability, fatigue, etc., which start before a period and stop within a few days of bleeding?
	menstrualcycle6_p		no	Do their premenstrual symptoms interfere with their relationships with family and friends, productivity, and/or social life activities?
	menstrualcycle6_y		no	Do your premenstrual symptoms interfere with your/her relationships with family and friends, productivity, and/or social life activities?
	pain_how_long		no	How long do your aches or pains usually last?
	pain_last_month		no	Over the past month, have you had any aches or pains in your body?
	pain_limit		no	Over the past month, how much did the pain stop you from doing your normal activities (0 = not at all, 10 = stop me from doing anything)?
	pain_scale_worst		no	Over the past month, how much did it hurt when it was the WORST 0 = not at all, 10 = the worst)?
	pds_1_p		yes	Would you say that your child's growth in height: Con respecto a la estatura de su niño(a), ¿diría usted que...?
	pds_2_p		yes	And how about the growth of your child's body hair ("body hair" means hair any place other than their head, such as under their arms)? Would you say that your child's body hair growth: ¿Y qué diría del crecimiento del vello corporal de su niño(a) ("vello corporal" se refiere al vello que crece en cualquier parte del cuerpo que no sea el pelo de la cabeza, como en las axilas)?¿Diría usted que el vello corporal de su niño(a)...?
	pds_3_p		yes	Have you noticed any changes to their skin, especially pimples? ¿Ha notado cambios en la piel de su niño(a), particularmente acné, granos o espinillas
	pds_bdyhair_y		yes	And how about the growth of your body hair? ("Body hair" means hair any place other than your head, such as under your arms) Would you say that your body hair growth:
	pds_f4_2_y		yes	Have you noticed that your breasts have begun to grow?
	pds_f4_p		yes	Have you noticed that your child's breasts have begun to grow? ¿Ha notado que los senos de su niña han empezado a crecer?
	pds_f5_y		no	Have you begun to menstruate (started to have your period)?
	pds_f5b_p		no	Has your child begun to menstruate?
	pds_f6_p		no	How old were they when they started to menstruate?
	pds_f6_y		no	If yes, how old were you when you started to menstruate?
	pds_ht2_y		yes	Would you say that your growth in height:
	pds_m4_p		yes	Have you noticed a deepening of his voice? ¿Ha notado que la voz de su niño se ha vuelto más profunda?
	pds_m4_y		yes	Have you noticed a deepening of your voice?
	pds_m5_p		yes	Has he begun to grow hair on his face? ¿A su niño le ha empezado a crecer vello en la cara?
	pds_m5_y		yes	Have you begun to grow hair on your face?
	pds_p_ss_female_category_2		yes	Pubertal Developmental Scale Parent: Female Category - based on sex at birth; pubertdev_sum_p_f = pubertdev_2_p plus pubertdev_f4_p; 1 - prepuberty - pubertdev_sum_p_f = 2 and pubertdev_f5b_p= 1; 2 - early puberty - pubertdev_sum_p_f = 3 and pubertdev_f5b_p = 1; 3 - mid puberty - pubertdev_sum_p_f > 3 and pubertdev_f5b_p = 1; 4 - late puberty - pubertdev_sum_p_f <= 7 and pubertdev_f5b_p = 4 ; 5 - post puberty - pubertdev_sum_p_f = 8 and pubertdev_f5b_p = 4 ; Validation: All items must be answered
	pds_p_ss_male_category_2		yes	Pubertal Developmental Scale Parent: Male Category - based on sex at birth; pubertdev_sum_p_m = pubertdev_2_p + pubertdev_m4_p + pubertdev_m5_p; 1 - prepuberty pubertdev_sum_p_m = 3; 2 - early puberty pubertdev_sum_p_m >= 4 and <=5; 3 - mid puberty pubertdev_sum_p_m >=6 and <=8; 4 - late puberty pubertdev_sum_p_m >= 9 and <= 11; 5 - post puberty pubertdev_sum_p_m = 12; Validation: All items must be answered
	pds_skin2_y		yes	Have you noticed any skin changes, especially pimples?
	pds_y_ss_female_category_2		yes	Pubertal Developmental Scale Youth, Female Category: pds_y_ss_f_cat_sum (sum_y_f) = pds_bdyhair_y + pds_4_2_y; 1 - prepuberty - sum_y_f = 2 and pds_5_y = 1, 2 - early puberty - sum_y_f = 3 and pds_5_y = 1, 3 - mid puberty - sum_y_f > 3 and pds_5_y = 4, 4 - late puberty - sum_y_f = <= 7 and pds_5_y = 4, 5 - post puberty - sum_y_f = 8 and pds_5_y = 4; Validation: All items must be answered
	pds_y_ss_male_cat_2		yes	Pubertal Developmental Scale Youth: Male Category - based on sex at birth; pubertdev_sum_y_m = pubertdev_2 plus pubertdev_m4 plus pubertdev_m5; 1 - prepuberty pubertdev_sum_y_m = 3; 2 - early puberty pubertdev_sum_y_m >= 4 and <=5; 3 - mid puberty pubertdev_sum_y_m >=6 and <=8; 4 - late puberty pubertdev_sum_y_m >= 9 and <= 11; 5 - post puberty pubertdev_sum_y_m = 12; Validation: All items must be answered
	physical_activity1_y		no	During the past 7 days, on how many days were you physically active for a total of at least 60 minutes per day? (Add up all the time you spent in any kind of physical activity that increased your heart rate and made you breathe hard some of the time)
	physical_activity2_y		no	On how many of the past 7 days did you do exercises to strengthen or tone your muscles, such as push-ups, sit-ups, or weight lifting?
	physical_activity5_y		no	In an average week when you are in school, on how many days do you go to physical education (PE) class?
	sai_past_year_num_activities		yes	Created from sports activity questionnaire: number of activities participated in in past 12 months
	sai_ss_lmusic_hours_2_p_l		sai_ss_music_nyr_p	Music. About how many hours per week does your child spend listening to music for pleasure?
	sai_ss_read_hours_2_p_l		sai_ss_read_years_p	Reading About how many hours per week does your child spend reading for pleasure?
	sds_p_ss_da		yes	Disorder of Arousal (DA) SUM: sleepdisturb17_p + sleepdisturb20_p + sleepdisturb21_p; Validation: All items must be answered
	sds_p_ss_dims		yes	Disorders of Initiating and Maintaining Sleep (DIMS) SUM: sleepdisturb1_p + sleepdisturb2_p + sleepdisturb3_p + sleepdisturb4_p + sleepdisturb5_p + sleepdisturb10_p + sleepdisturb11_p; Validation: All items must be answered
	sds_p_ss_does		yes	Disorders of Excessive Somnolence (DOES) SUM: sleepdisturb22_p + sleepdisturb23_p + sleepdisturb24_p + sleepdisturb25_p + sleepdisturb26_p; Validation: All items must be answered
	sds_p_ss_sbd		yes	Sleep Breathing disorders (SBD): SUM sleepdisturb13_p + sleepdisturb14_p + sleepdisturb15_p; Validation: All items must be answered
	sds_p_ss_shy		yes	Sleep Hyperhydrosis (SHY) SUM: sleepdisturb9_p + sleepdisturb16_p; Validation: All items must be answered
	sds_p_ss_swtd		yes	Sleep-Wake transition Disorders (SWTD) SUM: sleepdisturb6_p + sleepdisturb7_p + sleepdisturb8_p + sleepdisturb12_p + sleepdisturb18_p + sleepdisturb19_p; Validation: All items must be answered
	sds_p_ss_total		yes	Total Score (Sum of 6 Factors): sds_p_ss_dims + sds_p_ss_sbd + sds_p_ss_da + sds_p_ss_swtd + sds_p_ss_does + sds_p_ss_shy; Validation: All items must be answered
	sleepdisturb1_p		yes	How many hours of sleep does your child get on most nights? ¿Cuántas horas duerme su niño(a) la mayoría de las noches?
	sleepdisturb10_p		yes	The child wakes up more than twice per night. El niño / la niña se despierta más de dos veces por noche.
	sleepdisturb11_p		yes	After waking up in the night, the child has difficulty to fall asleep again. Después de despertarse en la noche, el niño / la niña tiene dificultad para quedarse dormido(a) de nuevo.
	sleepdisturb12_p		yes	The child has frequent twitching or jerking of legs while asleep or often changes position during the night or kicks the covers off the bed. Al niño / A la niña se le contraen de repente o se le sacuden las piernas frecuentemente mientras duerme o a menudo cambia de posición durante la noche o patea las cobijas hasta tirarlas de la cama.
	sleepdisturb13_p		yes	The child has difficulty in breathing during the night. El niño / la niña tiene dificultad respirando durante la noche.
	sleepdisturb15_p		yes	The child snores. El niño / la niña ronca.
	sleepdisturb16_p		yes	The child sweats excessively during the night. El niño / la niña suda en exceso durante la noche.
	sleepdisturb17_p		yes	You have observed the child sleepwalking. Usted ha visto al niño / la niña caminar mientras duerme.
	sleepdisturb18_p		yes	You have observed the child talking in their sleep.
	sleepdisturb19_p		yes	The child grinds their teeth during sleep.
	sleepdisturb2_p		yes	How long after going to bed does your child usually fall asleep? Después de acostarse ¿generalmente cuánto tiempo tarda su niño(a) en quedarse dormido(a)?
	sleepdisturb20_p		yes	The child wakes from sleep screaming or confused so you cannot seem to get through to they, but has no memory of these events the next morning.
	sleepdisturb21_p		yes	The child has nightmares which they don't remember the next day.
	sleepdisturb22_p		yes	The child is unusuallly difficult to wake up in the morning. Es inusualmente difícil despertar al niño / la niña en la mañana.
	sleepdisturb23_p		yes	The child awakes in the morning feeling tired. El niño / la niña se despierta en la mañana sintiéndose cansado(a).
	sleepdisturb24_p		yes	The child feels unable to move when waking up in the morning. El niño / la niña siente que no puede moverse cuando se despierta en la mañana.
	sleepdisturb25_p		yes	The child experiences daytime sleepiness. El niño / la niña siente sueño durante el día.
	sleepdisturb3_p		yes	The child goes to bed reluctantly. El niño/ la niña se va a la cama de mala gana.
	sleepdisturb4_p		yes	The child has difficulty getting to sleep at night. El niño / la niña tiene dificultad quedándose dormido(a) en la noche.
	sleepdisturb5_p		yes	The child feels anxious or afraid when falling asleep. El niño / la niña siente ansiedad o miedo cuando se está quedando dormido(a).
	sleepdisturb6_p		yes	The child startles or jerks parts of the body while falling asleep. El niño / la niña se sobresalta o sacude partes del cuerpo mientras se está quedando dormido(a).
	sleepdisturb8_p		yes	The child experiences vivid dream-like scenes while falling asleep. El niño / la niña experimenta escenas vívidas como si fuera un sueño mientras se está quedando dormido(a).
	sleepdisturb9_p		yes	The child sweats excessively while falling asleep. El niño / la niña suda excesivamente mientras se está quedando dormido(a).
	tbi_3_l		tbi_3	Since we last saw you on [asnt_timestamp_c], has your child injured their head or neck in a fall or from being hit by something? (For example, falling from a bike or horse, rollerblading, falling on ice, being hit by a rock). In the past year, has your child injured their head or neck playing sports or on the playground?
	tbi_3d_l		tbi_3d	How old was your child?
	FAMILY MENTAL HEALTH
	abcl_scr_adapt_friends_r		no	Adaptive Scale: Friends (Raw Score)
	abcl_scr_prob_aggressive_r		no	Aggressive Behavior Syndrome Scale (Raw Score)
	abcl_scr_prob_anxious_r		no	Anxious/Depressed Syndrome Scale (Raw Score)
	abcl_scr_prob_attention_r		no	Attention Problems Syndrome Scale (Raw Score)
	abcl_scr_prob_critical_r		no	Critical Items (Raw Score)
	abcl_scr_prob_external_r		no	Externalizing (Raw Score)
	abcl_scr_prob_internal_r		no	Internalizing (Raw Score)
	abcl_scr_prob_intrusive_r		no	Intrusive Syndrome Scale (Raw Score)
	abcl_scr_prob_other_r		no	Other Problems (Raw Score)
	abcl_scr_prob_rulebreak_r		no	Rule-Breaking Behavior Syndrome Scale (Raw Score)
	abcl_scr_prob_somatic_r		no	Somatic Complaints Syndrome Scale (Raw Score)
	abcl_scr_prob_thought_r		no	Thought Problems Syndrome Scale (Raw Score)
	abcl_scr_prob_total_r		no	Total Problems (Raw Score)
	abcl_scr_prob_withdrawn_r		no	Withdrawn/Depressed Syndrome Scale (Raw Score)
	abcl_scr_sub_use_alcohol_r		no	Alcohol (Raw Score)
	abcl_scr_sub_use_drugs_r		no	Drugs (Raw Score)
	abcl_scr_sub_use_r_mean		no	Mean Substance Use (Raw Score)
	abcl_scr_sub_use_tobacco_r		no	Tobacco (Raw Score)
	asr_q01_p		yes	I am too forgetful Soy demasiado olvidadizo(a)
	asr_q02_p		yes	I make good use of my opportunities Aprovecho bien mis oportunidades
	asr_q03_p		yes	I argue a lot Discuto mucho
	asr_q04_p		yes	I work up to my ability Trabajo a mi máxima capacidad
	asr_q05_p		yes	I blame others for my problems Culpo a otros por mis problemas
	asr_q06_p		yes	I use drugs (other than alcohol, nicotine) for nonmedical purposes Uso drogas sin motivo médico (no incluya alcohol o tabaco)
	asr_q07_p		yes	I brag Soy engreído o presumido(a)
	asr_q08_p		yes	I have trouble concentrating or paying attention for long No puedo concentrarme o prestar atención por mucho tiempo
	asr_q09_p		yes	I can't get my mind off certain thoughts No puedo sacarme de la mente ciertos pensamientos, obsesiones
	asr_q10_p		yes	I have trouble sitting still No puedo quedarme quieto(a); soy inquieto (a) o hiperactivo (a)
	asr_q100_p		yes	I have trouble sleeping No duermo bien
	asr_q101_p		yes	I stay away from my job even when I'm not sick or not on vacation Falto al trabajo aunque no esté enfermo(a) o de vacaciones
	asr_q102_p		yes	I don't have much energy Soy poco activo(a), lento(a) o me falta energía
	asr_q103_p		yes	I am unhappy, sad, or depressed Me siento infeliz, triste o deprimido(a)
	asr_q104_p		yes	I am louder than others Soy más ruidoso(a) de lo común
	asr_q105_p		yes	People think I am disorganized La gente piensa que soy desorganizado(a)
	asr_q106_p		yes	I try to be fair to others Trato de ser justo(a) con los demás
	asr_q107_p		yes	I feel that I can't succeed Siento que no puedo alcanzar el éxito
	asr_q108_p		yes	I tend to lose things Pierdo las cosas fácilmente
	asr_q109_p		yes	I like to try new things Me gusta intentar cosas nuevas
	asr_q11_p		yes	I am too dependent on others Dependo demasiado de otros
	asr_q111_p		yes	I keep from getting involved with others Me aíslo, no me relaciono con los demás
	asr_q112_p		yes	I worry a lot Me preocupo mucho
	asr_q113_p		yes	I worry about my relations with the opposite sex Me preocupan mis relaciones con personas del sexo opuesto
	asr_q114_p		yes	I fail to pay my debts or meet other financial responsibilities No pago mis deudas ni me hago cargo de responsabilidades financieras
	asr_q115_p		yes	I feel restless or fidgety Me siento intranquilo(a) o inquieto(a)
	asr_q116_p		yes	I get upset too easily Me altero fácilmente
	asr_q117_p		yes	I have trouble managing my money or credit card Me cuesta trabajo manejar el dinero o las tarjetas de crédito
	asr_q118_p		yes	I am too impatient Soy demasiado(a) impaciente
	asr_q119_p		yes	I am not good at details No soy bueno(a) con los detalles
	asr_q12_p		yes	I feel lonely Me siento solo(a)
	asr_q120_p		yes	I drive too fast Manejo/conduzco muy rápido
	asr_q121_p		yes	I tend to be late for appointments Usualmente llego tarde a mis compromisos
	asr_q123_p		yes	I am a happy person Soy una persona feliz
	asr_q124_p		yes	In the past 6 months, about how many times per day did you use tobacco (including smokeless tobacco)? En los últimos 6 meses, aproximadamente ¿cuántas veces por día consumió tabaco (incluyendo tabaco sin humo)?
	asr_q125_p		yes	In the past 6 months, on how many days were you drunk? En los últimos 6 meses, ¿cuántos días estuvo borracho(a)?
	asr_q126_p		yes	In the past 6 months, on how many days did you use drugs for nonmedical purposes (including marijuana, cocaine, and other drugs, except alcohol and nicotine)? En los últimos 6 meses, ¿cuántos días consumió drogas sin razón médica (incluyendo marihuana, cocaína, y otras drogas, sin incluir alcohol o tabaco)?
	asr_q13_p		yes	I feel confused or in a fog Me siento confundido(a)
	asr_q14_p		yes	I cry a lot Lloro mucho
	asr_q15_p		yes	I am pretty honest Soy muy honesto(a)
	asr_q16_p		yes	I am mean to others Soy malo(a) con los demás
	asr_q17_p		yes	I daydream a lot Sueño despierto(a); me pierdo en mis propios pensamientos
	asr_q19_p		yes	I try to get a lot of attention Exijo mucha atención
	asr_q22_p		yes	I worry about my future Me preocupo por mi futuro
	asr_q23_p		yes	I break rules at work or elsewhere Rompo las reglas en el trabajo o en otros lados
	asr_q24_p		yes	I don't eat as well as I should No como tan bien como debería
	asr_q25_p		yes	I don't get along with other people No me llevo bien con los demás
	asr_q26_p		yes	I don't feel guilty after doing something I shouldn't No me siento culpable después de haber hecho mal
	asr_q27_p		yes	I am jealous of others Me pongo celoso (a) fácilmente
	asr_q28_p		yes	I get along badly with my family Me llevo mal con mi familia
	asr_q29_p		yes	I am afraid of certain animals, situations, or places Me dan miedo ciertas situaciones, animales o lugares
	asr_q30_p		yes	My relations with the opposite sex are poor Mis relaciones con personas del sexo opuesto son malas
	asr_q31_p		yes	I am afraid I might think or do something bad Tengo miedo de que pueda pensar o hacer algo malo
	asr_q32_p		yes	I feel that I have to be perfect Siento como que tengo que ser perfecto(a)
	asr_q33_p		yes	I feel that no one loves me Siento como que nadie me quiere
	asr_q34_p		yes	I feel that others are out to get me Siento que los demás quieren perjudicarme
	asr_q35_p		yes	I feel worthless and inferior Me siento inferior o creo que no valgo nada
	asr_q36_p		yes	I accidentally get hurt a lot, accident-prone Me lastimo accidentalmente con mucha frecuencia, soy propenso(a) a accidentes
	asr_q38_p		yes	My relations with neighbors are poor Mi relación con mis vecinos es mala
	asr_q41_p		yes	I am impulsive or act without thinking Soy impulsivo(a); actúo sin pensar
	asr_q42_p		yes	I would rather be alone than with others Prefiero más estar solo(a) que con otras personas
	asr_q43_p		yes	I lie or cheat Digo mentiras o hago trampa
	asr_q44_p		yes	I feel overwhelmed by my responsibilities Me siento abrumado(a) con mis responsabilidades
	asr_q45_p		yes	I am nervous or tense Soy nervioso(a), o tenso(a)
	asr_q46_p		yes	Parts of my body twitch or make nervous movements Tengo movimientos involuntarios o tics
	asr_q47_p		yes	I lack self-confidence Me falta confianza en mí mismo(a)
	asr_q48_p		yes	I am not liked by others No le caigo bien a los demás
	asr_q49_p		yes	I can do certain things better than other people Puedo hacer ciertas cosas mejor que los demás
	asr_q50_p		yes	I am too fearful or anxious Soy demasiado miedoso(a) o ansioso(a)
	asr_q51_p		yes	I feel dizzy or lightheaded Me siento mareado(a)
	asr_q52_p		yes	I feel too guilty Me siento demasiado culpable
	asr_q53_p		yes	I have trouble planning for the future Me cuesta trabajo planear mi futuro
	asr_q54_p		yes	I feel tired without good reason Me siento demasiado cansado(a) sin razón para estarlo
	asr_q55_p		yes	My moods swing between elation and depression Mi humor cambia entre euforia y depresión
	asr_q56a_p		yes	Aches or pains (not stomach or headaches) Dolores o molestias (sin que sean del estómago o dolores de cabeza)
	asr_q56b_p		yes	Headaches Dolores de cabeza
	asr_q56c_p		yes	Nausea, feel sick Náuseas
	asr_q56d_p		yes	Problems with eyes (not if corrected by glasses) Problemas con los ojos ( no incluya si corregido con lentes/espejuelos)
	asr_q56e_p		yes	Rashes or other skin problems Me da salpullido o irritación en la piel
	asr_q56f_p		yes	Stomachaches Dolores de estómago/barriga o retortijones
	asr_q56g_p		yes	Vomiting, throwing up
	asr_q56h_p		yes	Heart Pounding or racing Palpitaciones aceleradas
	asr_q56i_p		yes	Numbness or tingling in body parts Adormecimiento o cosquílleo en partes del cuerpo
	asr_q58_p		yes	I pick my skin or other parts of my body Me rasco o me araño la piel u otras partes del cuerpo
	asr_q59_p		yes	I fail to finish things I should do Dejo sin en terminar lo que empiezo
	asr_q60_p		yes	There is very little I enjoy Hay muy pocas cosas que disfruto
	asr_q61_p		yes	My work performance is poor Mi desempeño en el trabajo es bajo
	asr_q62_p		yes	I am poorly coordinated or clumsy Tengo mala coordinación o torpeza
	asr_q63_p		yes	I would rather be with older people than with people of my own age Prefiero estar con gente mayor que yo, que con gente de mi edad
	asr_q64_p		yes	I have trouble setting priorities Me cuesta trabajo poner prioridades
	asr_q65_p		yes	I refuse to talk Me rehúso a hablar
	asr_q66_p		yes	I repeat certain acts over and over Repito ciertas acciones una y otra vez
	asr_q67_p		yes	I have trouble making or keeping friends Me cuesta trabajo hacer o conservar amistades
	asr_q68_p		yes	I scream or yell a lot Grito mucho
	asr_q69_p		yes	I am secretive or keep things to myself Soy muy reservado(a), me callo todo
	asr_q71_p		yes	I am self-conscious or easily embarrassed Me cohíbo o me avergüenzo con facilidad
	asr_q72_p		yes	I worry about my family Me preocupo por mi familia
	asr_q73_p		yes	I meet my responsibilities to my family Cumplo con las responsabilidades familiares
	asr_q74_p		yes	I show off or clown Me gusta llamar la atención o hacerme el(la) gracioso(a)
	asr_q75_p		yes	I am too shy or timid Soy demasiado tímido(a)
	asr_q76_p		yes	My behavior is irresponsible Mi comportamiento es irresponsable
	asr_q77_p		yes	I sleep more than most other people during day and/or night Duermo más que la mayoria de las personas durante el día y/o la noche
	asr_q78_p		yes	I have trouble making decisions Me cuesta trabajo tomar decisiones
	asr_q80_p		yes	I stand up for my rights Defiendo mis derechos
	asr_q81_p		yes	My behavior is very changeable Mi comportamiento cambia mucho
	asr_q83_p		yes	I am easily bored Me aburro fácilmente
	asr_q84_p		yes	I do things that other people think are strange Hago cosas que otras personas piensan que son extrañas
	asr_q85_p		yes	I have thoughts that other people would think are strange Tengo ideas que otras personas pensarían que son extrañas
	asr_q86_p		yes	I am stubborn, sullen, or irritable Soy obstinado(a), malhumorado(a) o irritable
	asr_q87_p		yes	My moods or feeling change suddenly Tengo bruscos cambios de humor o sentimientos
	asr_q88_p		yes	I enjoy being with people Disfruto estar con gente
	asr_q89_p		yes	I rush into things without considering the risks Me meto en situaciones sin pensar en los riesgos
	asr_q90_p		yes	I drink too much alcohol or get drunk Tomo demasiado alcohol o me emborracho
	asr_q91_p		yes	I think about killing myself
	asr_q93_p		yes	I talk too much Hablo demasiado
	asr_q94_p		yes	I tease others a lot Me burlo/molesto mucho a los demás
	asr_q95_p		yes	I have a hot temper Me dan rabietas o tengo mal genio
	asr_q96_p		yes	I think about sex too much Pienso demasiado en sexo
	asr_q98_p		yes	I like to help others Me gusta ayudar a los demás
	asr_q99_p		yes	I dislike staying in one place for very long No me gusta estar mucho tiempo en el mismo lugar
	asr_scr_adhd_r		yes	AD/H Problems ASR DSM-5-Oriented Scale (raw score)
	asr_scr_aggressive_r		yes	Aggressive Behavior ASR Syndrome Scale (raw score)
	asr_scr_antisocial_r		yes	Antisocial Personality Problems ASR DSM-5-Oriented Scale (raw score)
	asr_scr_anxdep_r		yes	Anxious/Depressed ASR Syndrome Scale (raw score)
	asr_scr_anxdisord_r		yes	Anxiety Problems ASR DSM-5-Oriented Scale (raw score)
	asr_scr_attention_r		yes	Attention Problems ASR Syndrome Scale (raw score)
	asr_scr_avoidant_r		yes	Avoidant Personality Problems ASR DSM-5-Oriented Scale (raw score)
	asr_scr_depress_r		yes	Depressive Problems ASR DSM-5-Oriented Scale (raw score)
	asr_scr_external_r		yes	Externalizing Problems ASR Syndrome Scale (raw score)
	asr_scr_hyperactive_r		yes	Hyperactivity-Impulsivity ASR DSM-5-Oriented Scale (raw score)
	asr_scr_inattention_r		yes	Inattention ASR DSM-5-Oriented Scale (raw score)
	asr_scr_internal_r		yes	Interalizing Problems ASR Syndrome Scale (raw score)
	asr_scr_intrusive_r		yes	Intrusive ASR Syndrome Scale (raw score)
	asr_scr_perstr_r		yes	Personal Strength ASR Adaptive Functioning Scale (raw score)
	asr_scr_rulebreak_r		yes	Rule-Breaking Behavior ASR Syndrome Scale (raw score)
	asr_scr_somatic_r		yes	Somatic Complaints ASR Syndrome Scale (raw score)
	asr_scr_somaticpr_r		yes	Somatic Problems ASR DSM-5-Oriented Scale (raw score)
	asr_scr_thought_r		yes	Thought Problems ASR Syndrome Scale (raw score)
	asr_scr_totprob_r		yes	Total Problems ASR Syndrome Scale (raw score)
	asr_scr_withdrawn_r		yes	Withdrawn ASR Syndrome Scale (raw score)
	CHILD MENTAL HEALTH
	bis_y_ss_bas_drive		yes	DESCRIPTION: BIS/BAS: BAS drive bisbas13_y + bisbas14_y + bisbas15_y + bisbas16_y Validation: All items must be answered
	bis_y_ss_bas_fs		yes	DESCRIPTION: BIS/BAS: BAS Fun Seeking bisbas17_y + bisbas18_y + bisbas19_y + bisbas20_y Validation: All items must be answered
	bis_y_ss_bas_rr		yes	DESCRIPTION: BIS/BAS: BAS Reward Responsiveness bisbas8_y + bisbas9_y + bisbas10_y + bisbas11_y + bisbas12_y Validation: All items must be answered
	bis_y_ss_basm_drive		yes	DESCRIPTION: BIS/BAS: BAS drive (modified) bisbas13_y + bisbas14_y + bisbas15_y + bisbas16_y Validation: All items must be answered
	bis_y_ss_basm_rr		yes	DESCRIPTION: BIS/BAS: BAS Reward Responsiveness (modified) bisbas8_y + bisbas9_y + bisbas11_y + bisbas12_y Validation: All items must be answered
	bis_y_ss_bis_sum		yes	DESCRIPTION: BIS/BAS: BIS Sum bisbas1_y + bisbas2_y + bisbas3_y + bisbas4_y + bisbas5_y + bisbas6_y+ bisbas7_y Validation: All items must be answered
	bis_y_ss_bism_sum		yes	DESCRIPTION: BIS/BAS: BIS Sum (modified) bisbas2_y + bisbas3_y + bisbas4_y + bisbas6_y Validation: All items must be answered
	bisbas1_y		yes	I usually get very tense when I think something unpleasant is going to happen.
	bisbas10_y		yes	I get thrilled when good things happen to me.
	bisbas11_y		yes	It would excite me to win a contest.
	bisbas12_y		yes	I get really excited when I see an opportunity to get something I like.
	bisbas13_y		yes	When I want something, I usually go all the way to get it.
	bisbas14_y		yes	I do everything to get the things that I want.
	bisbas15_y		yes	When I see an opportunity to get something I want, I go for it right away.
	bisbas16_y		yes	Nobody can stop me when I want something.
	bisbas17_y		yes	I often do things for no other reason than they might be fun.
	bisbas18_y		yes	I crave excitement and new sensations.
	bisbas19_y		yes	I am always willing to try something new, when I think it will be fun.
	bisbas2_y		yes	I worry about making mistakes.
	bisbas20_y		yes	I often do things on the spur of the moment.
	bisbas3_y		yes	I am hurt when people scold me or tell me that I do something wrong.
	bisbas4_y		yes	I feel pretty upset when I think that someone is angry with me.
	bisbas5r_y		yes	I do not become fearful or nervous, even when something bad happens to me.
	bisbas6_y		yes	I feel worried when I have done poorly at something.
	bisbas7_y		yes	I am very fearful compared to my friends.
	bisbas8_y		yes	I feel excited and full of energy when I get something that I want.
	bisbas9_y		yes	When I am doing well at something, I like to keep doing this.
	bpm_1_y		no	I act too young for my age
	bpm_10_y		no	I act without stopping to think
	bpm_11_y		no	I am too fearful or anxious
	bpm_12_y		no	I feel too guilty
	bpm_13_y		no	I am self-conscious or easily embarrassed
	bpm_14_y		no	I am inattentive or easily distracted
	bpm_15_y		no	I am stubborn
	bpm_16_y		no	I have a hot temper Definition of "hot temper": bad temper, get mad easily
	bpm_17_y		no	I threaten to hurt people
	bpm_18_y		no	I am unhappy, sad, or depressed
	bpm_19_y		no	I worry a lot
	bpm_2_y		no	I argue a lot
	bpm_3_y		no	I fail to finish things I start
	bpm_4_y		no	I have trouble concentrating or paying attention
	bpm_5_y		no	I have trouble sitting still
	bpm_6_y		no	I destroy things belonging to others
	bpm_7_y		no	I disobey my parents
	bpm_8_y		no	I disobey at school. (Interviewer: Please select "Not True" when participant is not in school at the time of the assessment.)
	bpm_9_y		no	I feel worthless or inferior Definition of inferior: less good
	bpm_t_scr_attention_r		yes	Raw Score: bpmt_q1 plus bpmt_q3 plus bpmt_q4 plus bpmt_q5 plus bpmt_q9 plus bpmt_q13 Validation: All items must be answered
	bpm_t_scr_external_r		yes	Raw Score: bpmt_q2 plus bpmt_q6 plus bpmt_q7 plus bpmt_q14 plus bpmt_q15 plus bpmt_q16; Validation: All items must be answered
	bpm_t_scr_internal_r		yes	Raw Score: bpmt_q8 plus bpmt_q10 plus bpmt_q11 plus bpmt_q12 plus bpmt_q17 plus bpmt_q18); Validation: All items must be answered
	bpm_t_scr_totalprob_r		yes	Raw Score: bpmt_q1 plus bpmt_q2 plus bpmt_q3 plus bpmt_q4 plus bpmt_q5 plus bpmt_q6 plus bpmt_q7 plus bpmt_q8 plus bpmt_q9 plus bpmt_q10 plus bpmt_q11 plus bpmt_q12 plus bpmt_q13 plus bpmt_q14 plus bpmt_q15 plus bpmt_q16 plus bpmt_q17 plus bpmt_q18; Validation: All items must be answered
	bpm_y_scr_attention_r		no	Raw Score: bpm_1_y plus bpm_3_y plus bpm_4_y plus bpm_5_y plus bpm_10_y plus bpm_14_y; Validation: All items must be answered
	bpm_y_scr_external_r		no	Raw Score: bpm_2_y plus bpm_6_y plus bpm_7_y plus bpm_8_y plus bpm_15_y plus bpm_16_y plus bpm_17_y; Validation: All items must be answered
	bpm_y_scr_internal_r		no	Raw Score: bpm_9_y plus bpm_11_y plus bpm_12_y plus bpm_13_y plus bpm_18_y plus bpm_19_y Validation: All items must be answered
	bpm_y_scr_totalprob_r		no	Raw Score: bpm_1_y plus bpm_2_y plus bpm_3_y plus bpm_4_y plus bpm_5_y plus bpm_6_y plus bpm_7_y plus bpm_8_y plus bpm_9_y plus bpm_10_y plus bpm_11_y plus bpm_12_y plus bpm_13_y plus bpm_14_y plus bpm_15_y plus bpm_16_y plus bpm_17_y plus bpm_18_y plus bpm_19_y; Validation: All items must be answered
	bpmt_q1		yes	Acts too young for his/her age.
	bpmt_q10		yes	Too fearful or anxious.
	bpmt_q11		yes	Feels too guilty.
	bpmt_q12		yes	Self-conscious or easily embarrassed.
	bpmt_q13		yes	Inattentive or easily distracted.
	bpmt_q14		yes	Stubborn, sullen, or irritable.
	bpmt_q15		yes	Temper tantrums or hot temper.
	bpmt_q16		yes	Threatens people.
	bpmt_q17		yes	Unhappy, sad, or depressed.
	bpmt_q18		yes	Worries.
	bpmt_q2		yes	Argues a lot.
	bpmt_q3		yes	Fails to finish things he/she starts.
	bpmt_q4		yes	Can't concentrate, can't pay attention for long.
	bpmt_q5		yes	Can't sit still, restless, or hyperactive.
	bpmt_q6		no	Destroys property belonging to others.
	bpmt_q7		yes	Disobedient at school.
	bpmt_q8		yes	Feels worthless or inferior.
	bpmt_q9		yes	Impulsive or acts without thinking.
	cbcl_q01_p		yes	Acts too young for their age
	cbcl_q03_p		yes	Argues a lot Discute mucho
	cbcl_q04_p		yes	Fails to finish things they start
	cbcl_q05_p		yes	There is very little they enjoy
	cbcl_q07_p		yes	Bragging, boasting Es engreído(a), presumido(a)
	cbcl_q08_p		yes	Can't concentrate, can't pay attention for long No puede concentrarse o prestar atención por mucho tiempo
	cbcl_q09_p		yes	Can't get their mind off certain thoughts; obsessions
	cbcl_q10_p		yes	Can't sit still, restless, or hyperactive No puede quedarse quieto(a); es inquieto(a) o hiperactivo(a)
	cbcl_q100_p		yes	Trouble sleeping No duerme bien
	cbcl_q102_p		yes	Underactive, slow moving, or lacks energy Poco activo(a), lento(a), o le falta energía
	cbcl_q103_p		yes	Unhappy, sad, or depressed Infeliz, triste, o deprimido(a)
	cbcl_q104_p		yes	Unusually loud Más ruidoso(a) de lo común
	cbcl_q108_p		yes	Wets the bed Se orina en la cama
	cbcl_q109_p		yes	Whining Se queja mucho
	cbcl_q11_p		yes	Clings to adults or too dependent Es demasiado dependiente o apegado(a) a los adultos
	cbcl_q111_p		yes	Withdrawn, doesn't get involved with others Se aísla, no se relaciona con los demás
	cbcl_q112_p		yes	Worries Se preocupa mucho
	cbcl_q12_p		yes	Complains of loneliness Se queja de que se siente solo(a)
	cbcl_q13_p		yes	Confused or seems to be in a fog Está confundido(a) o parece como si estuviera en las nubes
	cbcl_q14_p		yes	Cries a lot Llora mucho
	cbcl_q16_p		yes	Cruelty, bullying, or meanness to others Es cruel, abusador(a), y malo(a) con los demás
	cbcl_q17_p		yes	Daydreams or gets lost in their thoughts
	cbcl_q19_p		yes	Demands a lot of attention Exige mucha atención
	cbcl_q20_p		yes	Destroys their own things
	cbcl_q21_p		yes	Destroys things belonging to their family or others
	cbcl_q22_p		yes	Disobedient at home Desobedece en casa
	cbcl_q23_p		yes	Disobedient at school Desobedece en la escuela
	cbcl_q24_p		yes	Doesn't eat well No come bien
	cbcl_q25_p		yes	Doesn't get along with other kids No se lleva bien con otros niños(as)/jóvenes
	cbcl_q26_p		yes	Doesn't seem to feel guilty after misbehaving No parece sentirse culpable después de portarse mal
	cbcl_q27_p		yes	Easily jealous Se pone celoso(a) facilmente
	cbcl_q28_p		yes	Breaks rules at home, school or elsewhere No respeta/rompe las reglas en casa, en la escuela, o en otro lugar
	cbcl_q29_p		yes	Fears certain animals, situations, or places, other than school Tiene miedo de ciertas situaciones, animales o lugares (no incluya la escuela)
	cbcl_q30_p		yes	Fears going to school Le da miedo ir a la escuela
	cbcl_q31_p		yes	Fears they might think or do something bad
	cbcl_q32_p		yes	Feels they have to be perfect
	cbcl_q33_p		yes	Feels or complains that no one loves them
	cbcl_q34_p		yes	Feels others are out to get them
	cbcl_q35_p		yes	Feels worthless or inferior Se siente inferior o cree que no vale nada
	cbcl_q36_p		yes	Gets hurt a lot, accident prone Se lastima accidentalmente con mucha frecuencia, propenso(a) a accidentes
	cbcl_q37_p		yes	Gets in many fights Se mete mucho en peleas
	cbcl_q38_p		yes	Gets teased a lot Los demás se burlan de él/ella a menudo
	cbcl_q39_p		yes	Hangs around with others who get in trouble Se junta con niños(as)/jóvenes que se meten en problemas
	cbcl_q41_p		yes	Impulsive or acts without thinking Impulsivo(a); actúa sin pensar
	cbcl_q42_p		yes	Would rather be alone than with others Prefiere estar solo(a) que con otras personas
	cbcl_q43_p		yes	Lying or cheating Dice mentiras o hace trampas
	cbcl_q44_p		yes	Bites fingernails Se come/muerde las uñas
	cbcl_q45_p		yes	Nervous, highstrung, or tense Nervioso(a), tenso(a)
	cbcl_q46_p		yes	Nervous movements or twitching Movimientos involuntarios o tics
	cbcl_q47_p		yes	Nightmares Pesadillas
	cbcl_q48_p		yes	Not liked by other kids No le cae bien a otros niños(as)/jóvenes
	cbcl_q49_p		yes	Constipated, doesn't move bowels Padece de estreñimiento
	cbcl_q50_p		yes	Too fearful or anxious Demasiado ansioso(a) o miedoso(a)
	cbcl_q51_p		yes	Feels dizzy or lightheaded Se siente mareado(a)
	cbcl_q52_p		yes	Feels too guilty Se siente demasiado culpable
	cbcl_q53_p		yes	Overeating Come demasiado
	cbcl_q54_p		yes	Overtired without good reason Se siente demasiado cansado(a) sin razón para estarlo
	cbcl_q55_p		yes	Overweight Tiene sobrepeso
	cbcl_q56a_p		yes	Aches or pains (not stomach or headaches) Dolores o molestias (sin que sean del estómago o dolores de cabeza)
	cbcl_q56b_p		yes	Headaches Dolores de cabeza
	cbcl_q56c_p		yes	Nausea, feels sick Náuseas, ganas de vomitar
	cbcl_q56e_p		yes	Rashes or other skin problems Salpullido o irritación en la piel
	cbcl_q56f_p		yes	Stomachaches Dolores de estómago
	cbcl_q56g_p		yes	Vomiting, throwing up Vómitos
	cbcl_q56h_p		yes	Other (physical problems without known physical cause) Otros (problemas físicos sin causa médica conocida)
	cbcl_q57_p		yes	Physically attacks people Ataca/agrede físicamente a otras personas
	cbcl_q58_p		yes	Picks nose, skin, or other parts of body Mete el dedo en la nariz, se araña la piel u otras partes del cuerpo
	cbcl_q61_p		yes	Poor school work Tiene bajo rendimiento en la escuela
	cbcl_q62_p		yes	Poorly coordinated or clumsy Mala coordinación o torpeza
	cbcl_q63_p		yes	Prefers being with older kids Prefiere estar con niños(as) mayores que él/ella
	cbcl_q64_p		yes	Prefers being with younger kids Prefiere estar con niños(as) menores que él/ella
	cbcl_q65_p		yes	Refuses to talk Se rehusa a hablar
	cbcl_q66_p		yes	Repeats certain acts over and over; compulsions Repite ciertas acciones una y otra vez; compulsiones
	cbcl_q68_p		yes	Screams a lot Grita mucho
	cbcl_q69_p		yes	Secretive, keeps things to self Reservado(a); se calla todo
	cbcl_q71_p		yes	Self-conscious or easily embarrassed Se cohíbe y se avergüenza con facilidad
	cbcl_q74_p		yes	Showing off or clowning Le gusta llamar la atención o hacerse el/la payaso(a), gracioso(a)
	cbcl_q75_p		yes	Too shy or timid Demasiado tímido(a)
	cbcl_q76_p		yes	Sleeps less than most kids Duerme menos que la mayoría de los/las niños(as)/jóvenes
	cbcl_q77_p		yes	Sleeps more than most kids during day and/or night Duerme más que la mayoría de los/las niños(as)/jóvenes durante el día y/o la noche
	cbcl_q78_p		yes	Inattentive or easily distracted No presta atención o se distrae fácilmente
	cbcl_q79_p		yes	Speech problem Problemas con el habla (describa)
	cbcl_q80_p		yes	Stares blankly Se queda con la mirada fija, mirando al vacío
	cbcl_q81_p		yes	Steals at home Roba en casa
	cbcl_q83_p		yes	Stores up too many things they don't need
	cbcl_q84_p		yes	Strange behavior Comportamiento raro
	cbcl_q85_p		yes	Strange ideas Ideas raras
	cbcl_q86_p		yes	Stubborn, sullen, or irritable Obstinado(a), malhumorado(a), irritable
	cbcl_q87_p		yes	Sudden changes in mood or feelings Súbitos cambios de humor o sentimientos
	cbcl_q88_p		yes	Sulks a lot Queda contrariado(a), pone mala cara con frecuencia
	cbcl_q89_p		yes	Suspicious Desconfiado(a), receloso(a)
	cbcl_q90_p		yes	Swearing or obscene language Dice groserías, usa lenguaje obsceno
	cbcl_q91_p		yes	Talks about killing self Habla de querer matarse
	cbcl_q92_p		yes	Talks or walks in sleep Habla o camina cuando está dormido(a)
	cbcl_q93_p		yes	Talks too much Habla demasiado
	cbcl_q94_p		yes	Teases a lot Se burla mucho de los demás
	cbcl_q95_p		yes	Temper tantrums or hot temper Le dan rabietas o tiene mal genio
	cbcl_q97_p		yes	Threatens people Amenaza a otros
	cbcl_scr_07_ocd_r		yes	Obsessive-Compulsive Problems (OCD) CBCL Scale2007 Scale (raw score)
	cbcl_scr_07_sct_r		yes	Sluggish Cognitive Tempo (SCT) CBCL Scale2007 Scale (raw score)
	cbcl_scr_07_stress_r		yes	Stress CBCL Scale2007 Scale (raw score)
	cbcl_scr_dsm5_adhd_r		yes	ADHD CBCL DSM5 Scale (raw score)
	cbcl_scr_dsm5_anxdisord_r		yes	AnxDisord CBCL DSM5 Scale (raw score)
	cbcl_scr_dsm5_conduct_r		yes	Conduct CBCL DSM5 Scale (raw score)
	cbcl_scr_dsm5_depress_r		yes	Depress CBCL DSM5 Scale (raw score)
	cbcl_scr_dsm5_opposit_r		yes	Opposit CBCL DSM5 Scale (raw score)
	cbcl_scr_dsm5_somaticpr_r		yes	SomaticPr CBCL DSM5 Scale (raw score)
	cbcl_scr_syn_aggressive_r		yes	Aggressive CBCL Syndrome Scale (raw score)
	cbcl_scr_syn_anxdep_r		yes	AnxDep CBCL Syndrome Scale (raw score) = cbcl_q14_p and cbcl_q29_p and cbcl_q30_p and cbcl_q31_p and cbcl_q32_p and cbcl_q33_p and cbcl_q35_p and cbcl_q45_p and cbcl_q50_p and cbcl_q52_p and cbcl_q71_p and cbcl_q91_p and cbcl_q112_p
	cbcl_scr_syn_attention_r		yes	Attention CBCL Syndrome Scale (raw score)
	cbcl_scr_syn_external_r		yes	External CBCL Syndrome Scale (raw score)
	cbcl_scr_syn_internal_r		yes	Internal CBCL Syndrome Scale (raw score)
	cbcl_scr_syn_rulebreak_r		yes	RuleBreak CBCL Syndrome Scale (raw score)
	cbcl_scr_syn_social_r		yes	Social CBCL Syndrome Scale (raw score)
	cbcl_scr_syn_somatic_r		yes	Somatic CBCL Syndrome Scale (raw score)
	cbcl_scr_syn_thought_r		yes	Thought CBCL Syndrome Scale (raw score)
	cbcl_scr_syn_totprob_r		yes	TotProb CBCL Syndrome Scale (raw score)
	cbcl_scr_syn_withdep_r		yes	WithDep CBCL Syndrome Scale (raw score)
	eatq_africa_p		no	Thinks traveling to Africa or India would be exciting and fun. / Piensa que viajar a __frica o a la India ser__a emocionante y divertido.
	eatq_alone_p		no	Is nervous being home alone. / Lo pone nervioso/a estar solo/a en casa.
	eatq_angry_hit_p		no	If very angry might hit someone. / Si est__ muy enojado/a podr__a golpear a alguien.
	eatq_annoyed_p		no	Is annoyed by little things other kids do. / Se enoja por peque_eces que otros ni_os hacen.
	eatq_attachment_p		no	Is afraid of the idea of me dying or leaving her/him. / Le asusta la idea de que me muera o lo/a deje.
	eatq_ball_scared_p		no	Doesn't enjoy playing softball or baseball because s/he is afraid of the ball. / No le gusta jugar softball o b_isbol porque le tiene miedo a la pelota.
	eatq_before_hw_p		no	Usually does something fun for awhile before starting her/his homework even though s/he is not supposed to. / Normalmente pasa un rato haciendo algo divertido antes de empezar su tarea aunque se supone que no debe.
	eatq_blame_p		no	Tends to try to blame mistakes on someone else. / Tiende a echarle la culpa de errores a otras personas.
	eatq_care_p		no	Likes taking care of other people. / Le gusta cuidar de otras personas.
	eatq_city_move_p		no	Thinks it would be exciting to move to a new city. / Piensa que ser__a emocionante mudarse a una nueva ciudad.
	eatq_close_attention_p		no	Pays close attention when someone tells her/him how to do something. / Presta mucha atenci__n cuando alguien le explica c__mo hacer algo.
	eatq_close_rel_p		no	Wants to have close relationships with other people. / Quiere tener relaciones cercanas con otras personas.
	eatq_concentrate_p		no	Finds it easy to really concentrate on a problem. / Le resulta f__cil realmente concentrarse en un problema.
	eatq_cry_p		no	Feels like crying over very little things on some days. / Algunos d__as tiene ganas de llorar por cosas sin importancia.
	eatq_dark_scared_p		no	Feels scared when entering a darkened room at night. / Le da miedo entrar en una habitaci__n oscura por la noche.
	eatq_deal_p		no	If having a problem with someone usually tries to deal with it right away. / Si tiene un problema con alguien por lo general trata de resolverlo de inmediato.
	eatq_disagree_p		no	Hates it when people don't agree with him/her. / Odia cuando la gente no est__ de acuerdo con _l/ella.
	eatq_distracted_p		no	When interrupted or distracted forgets what s/he was about to say. / Cuando lo/a interrumpen o distraen se olvida de lo que estaba a punto de decir.
	eatq_doorslam_p		no	Slams doors when angry. / Cierra de golpe las puertas cuando est__ enojado/a.
	eatq_early_start_p		no	Usually gets started right away on difficult assignments. / Normalmente inicia de inmediato las tareas dif__ciles.
	eatq_energized_p		no	Is energized by being in large crowds of people. / Se anima al estar entre grandes multitudes de personas.
	eatq_enjoy_p		no	Often does not seem to enjoy things as much as his/her friends. / A menudo no parece disfrutar de las cosas tanto como sus amigos/as.
	eatq_finish_hw_p		no	Usually finishes her/his homework before it's due. / 37) Normalmente termina su tarea antes de tener que entregarla.
	eatq_finish_p		no	Has a hard time finishing things on time. / Se le dificulta terminar las cosas a tiempo.
	eatq_friendly_p		no	Is quite a warm and friendly person. / Es una persona muy c__lida y amistosa.
	eatq_frustrated_p		no	Gets very frustrated when s/he makes a mistake in her/his school work. / Se frustra mucho cuando comete un error en sus tareas escolares.
	eatq_hardly_sad_p		no	Is hardly ever sad even when lots of things are going wrong. / Casi nunca est__ triste incluso cuando muchas cosas andan mal.
	eatq_hugs_p		no	Enjoys exchanging hugs with people s/he likes. / Le gusta abrazar a la gente que le agrada.
	eatq_impulse_p		no	Is more likely to do something s/he shouldn't do the more s/he tries to stop her/himself. / Es m__s probable que haga algo que no deber__a hacer aunque trate mucho de evitarlo.
	eatq_insult_p		no	When angry at someone says things s/he knows will hurt that person's feelings. / Cuando se enoja con alguiendice cosas que sabe que herir__n los sentimientos de esa persona..
	eatq_irritated_crit_p		no	Gets very irritated when someone criticizes her/him. / Se irrita mucho cuando alguien lo/a critica.
	eatq_irritated_enjoy_p		no	Gets irritated when s/he has to stop doing something s/he is enjoying. / Se irrita cuando tiene que dejar de hacer algo que est__ disfrutando.
	eatq_irritated_place_p		no	Gets irritated when I will not take her/him someplace s/he wants to go. / Se irrita cuando no lo quiero llevar a un lugar al que quiere ir.
	eatq_is_shy_p		no	Is shy. / Es t__mido/a.
	eatq_laugh_control_p		no	Is able to stop him/herself from laughing at inappropriate times. / Puede evitar re__rse en momentos inapropiados.
	eatq_makes_fun_p		no	Makes fun of how other people look. / Se burla de la apariencia de los dem__s.
	eatq_meet_p		no	Likes meeting new people. / Le gusta conocer gente nueva.
	eatq_no_criticize_p		no	Doesn't criticize others. / No critica a los dem__s.
	eatq_not_shy_p		no	Is not shy. / No es t__mido/a.
	eatq_open_present_p		no	Opens presents before s/he is supposed to. / Abre los regalos antes de que se supone que lo haga.
	eatq_p_ss_activation		no	PhenX Early Adolescent Temperament Q - Parent activation; sum(eatq_phenx_finish_p, eatq_phenx_deal_p, eatq_phenx_before_hw_p, eatq_phenx_right_away_p, eatq_phenx_finish_hw_p, eatq_phenx_early_start_p, eatq_phenx_puts_off_p); Validation: Maximum of 1 item missing
	eatq_p_ss_affiliation		no	PhenX Early Adolescent Temperament Q - Parent affiliation; sum(eatq_phenx_care_p, eatq_phenx_share_p, eatq_phenx_spend_time_p, eatq_phenx_hugs_p, eatq_phenx_close_rel_p, eatq_phenx_friendly_p); Validation: Maximum of 1 item missing
	eatq_p_ss_aggression		no	PhenX Early Adolescent Temperament Q - Parent aggression; sum(eatq_phenx_insult_p, eatq_phenx_angry_hit_p, eatq_phenx_rude_p, eatq_phenx_blame_p, eatq_phenx_doorslam_p, eatq_phenx_makes_fun_p, eatq_phenx_no_criticize_p); Validation: Maximum of 1 item missing
	eatq_p_ss_attention		no	PhenX Early Adolescent Temperament Q - Parent attention; sum(eatq_phenx_concentrate_p, eatq_phenx_distracted_p, eatq_phenx_try_focus_p, eatq_phenx_peripheral_p, eatq_phenx_sidetracked_p, eatq_phenx_close_attention_p); Validation: Maximum of 1 item missing
	eatq_p_ss_depressive_mood		no	PhenX Early Adolescent Temperament Q - Parent depressive_mood; sum(eatq_phenx_enjoy_p, eatq_phenx_cry_p, eatq_phenx_sad_p, eatq_phenx_hardly_sad_p, eatq_phenx_seems_sad_p); Validation: Maximum of 1 item missing
	eatq_p_ss_effort_cont_sup_scale		no	Super Scale Effortful Control Sum Score mean(eatq_p_ss_attention, eatq_p_ss_inhibitory,eatq_p_ss_activation); Validation: All three scores calculated
	eatq_p_ss_fear		no	PhenX Early Adolescent Temperament Q - Parent fear mean(eatq_phenx_trouble_p, eatq_phenx_attachment_p, eatq_phenx_ball_scared_p, eatq_phenx_dark_scared_p, eatq_phenx_alone_p, eatq_phenx_worry_p)
	eatq_p_ss_frustration		no	PhenX Early Adolescent Temperament Q - Parent frustration mean(eatq_phenx_annoyed_p, eatq_phenx_irritated_crit_p, eatq_phenx_irritated_place_p, eatq_phenx_irritated_enjoy_p, eatq_phenx_disagree_p, eatq_phenx_frustrated_p)
	eatq_p_ss_inhibitory		no	PhenX Early Adolescent Temperament Q - Parent inhibitory mean(eatq_phenx_turn_taking_p, eatq_phenx_open_present_p, eatq_phenx_impulse_p, eatq_phenx_laugh_control_p, eatq_phenx_stick_to_plan_p)
	eatq_p_ss_neg_affect_sup_scale		no	Super Scale Negative Affect Validation: All three scores calculated
	eatq_p_ss_shyness		no	PhenX Early Adolescent Temperament Q - Parent shyness; sum(eatq_phenx_social_p, eatq_phenx_is_shy_p, eatq_phenx_not_shy_p, eatq_phenx_meet_p, eatq_phenx_shy_meet_p); Validation: Maximum of 1 item missing
	eatq_p_ss_surgency		no	PhenX Early Adolescent Temperament Q - Parent surgency mean(eatq_phenx_africa_p, eatq_phenx_ski_slope_p, eatq_phenx_city_move_p, eatq_phenx_sea_dive_p, eatq_phenx_travel_p, eatq_phenx_race_car_p, eatq_phenx_school_excite_p, eatq_phenx_energized_p, eatq_phenx_rides_scared_p)
	eatq_p_ss_surgency_sup_scale		no	Super Scale Surgency Sum Score , shyness (reverse scored)) Validation: All three scores calculated
	eatq_peripheral_p		no	Is good at keeping track of several different things that are happening around her/him. / Es bueno para mantenerse al tanto de varias cosas diferentes que est__n sucediendo a su alrededor.
	eatq_puts_off_p		no	Usually puts off working on a project until it is due. / Normalmente pospone trabajar en un proyecto hasta que tiene que entregarlo.
	eatq_race_car_p		no	Would like driving a racing car. / Le gustar__a conducir un carro de carreras.
	eatq_rides_scared_p		no	Wouldn't want to go on the frightening rides at the fair. / No desear__a subirse a las atracciones que dan miedo en la feria.
	eatq_right_away_p		no	When asked to do something does it right away even if s/he doesn't want to. / Cuando se le pide que haga algo lo hace de inmediato aunque no quiera hacerlo.
	eatq_rude_p		no	Tends to be rude to people s/he doesn't like. / Tiende a ser grosero/a con la gente que no le agrada.
	eatq_sad_p		no	Is sad more often than other people realize. / Est__ triste m__s a menudo de lo que otras personas creen.
	eatq_school_excite_p		no	Likes it when something exciting and different happens at school. / Le gusta cuando algo emocionante y diferente sucede en la escuela.
	eatq_sea_dive_p		no	Wouldn't be afraid to try a risky sport like deep sea diving. / No le dar__a miedo practicar un deporte peligroso
	eatq_seems_sad_p		no	Sometimes seems sad even when s/he should be enjoying her/himself like at Christmas or on a trip. / A veces parece triste incluso cuando deber__a estar divirti_ndose como en Navidad o en un viaje.
	eatq_share_p		no	Likes to be able to share his/her private thoughts with someone else. / Le gusta poder compartir sus pensamientos privados con otros.
	eatq_shy_meet_p		no	Feels shy about meeting new people. / Es t__mido/a para conocer gente nueva.
	eatq_sidetracked_p		no	Is often in the middle of doing one thing and then goes off to do something else without finishing it. / A menudo est__ a la mitad de hacer una cosa y la deja sin terminar para ponerse hacer otra cosa.
	eatq_ski_slope_p		no	Would be frightened by the thought of skiing fast down a steep slope. / Le asustar__a la idea de esquiar r__pido por una bajada empinada.
	eatq_social_p		no	Can generally think of something to say even with strangers. / Por lo general se le ocurre algo que decir incluso con desconocidos.
	eatq_spend_time_p		no	Would like to be able to spend time with a good friend every day. / Le gustar__a poder pasar tiempo con un buen amigo/a todos los d__as.
	eatq_stick_to_plan_p		no	Is usually able to stick with his/her plans and goals. / Por lo general es capaz de seguir con sus planes y metas.
	eatq_travel_p		no	Expresses a desire to travel to exotic places when s/he hears about them. / Expresa el deseo de viajar a lugares ex__ticos cuando escucha de ellos.
	eatq_trouble_p		no	Worries about getting into trouble. / Se preocupa acerca de meterse en problemas.
	eatq_try_focus_p		no	Has a difficult time tuning out background noise and concentrating when trying to study. / Tiene dificultades para ignorar el ruido de fondo y concentrarse cuando trata de estudiar.
	eatq_turn_taking_p		no	Has a hard time waiting his/her turn to speak when excited. / Se le dificulta esperar su turno para hablar cuando est__ emocionado/a.
	eatq_worry_p		no	Worries about our family when s/he is not with us. / Se preocupa por nuestra familia cuando no est__ con nosotros.
	gen_child_behav_1		yes	Has your child experienced periods of several days or more when, although he/she was feeling unusually happy and intensely energetic (clearly more than your child's usual self), he/she was also physically restless, unable to sit still, and had to keep moving or jumping from one activity to another? ¿Ha tenido su niño(a) períodos de varios días o más en los que, a pesar de sentirse inusualmente feliz y con un nivel intenso de energía (claramente más de lo normal para él/ella), también estaba físicamente inquieto(a), era incapaz de estarse quieto(a) y tenía que seguir moviéndose o brincando de una actividad a otra?
	gen_child_behav_10		yes	Has your child had times when his/her thoughts and ideas came so fast that he/she couldn't get them all out, or they came so quickly others complained that they couldn't keep up with your child's ideas? ¿Su niño(a) ha tenido momentos en los que sus pensamientos e ideas surgían tan rápidamente que no podía expresarlos todos o que surgían con tal rapidez que otras personas se quejaban de que no podían seguirle el paso a sus ideas?
	gen_child_behav_3		yes	Has your child's mood or energy shifted rapidly back and forth from happy to sad or high to low? ¿El estado de ánimo o la energía de su niño(a) ha tenido cambios abruptos de felicidad a tristeza o de euforia a decaimiento y vice versa?
	gen_child_behav_4		yes	Has your child had periods of extreme happiness and intense energy that last several days or more when he/she also felt more anxious or tense (jittery, nervous, uptight) than usual (other than relates to the menstrual cycle)? ¿Ha tenido su niño(a) períodos (no relacionados con el ciclo menstrual) de varios días o más de felicidad extrema y energía intensa, en los que también se sintió mucho más ansioso(a) o tenso(a) [inquieto(a), nervioso(a)] de lo normal?
	gen_child_behav_5		yes	Have there been times of several days or more when, although your child was feeling unusually happy and intensely energetic (clearly more than his/her usual self), he/she also had to struggle very hard to control inner feelings of rage or an urge to smash or destroy things? ¿Han habido períodos de varios días o más en los que, a pesar de sentirse inusualmente feliz y con un nivel intenso de energía (claramente más de lo normal para él/ella), también tuvo su niño(a) que batallar muy duro para controlar sus sentimientos internos de ira o una necesidad de destrozar o destruir cosas?
	gen_child_behav_6		yes	Has your child had periods of extreme happiness and intense energy (clearly more than his/her normal self) when, for several days or more, it took him/her over an hour to get to sleep at night? ¿Su niño(a) ha tenido períodos de felicidad extrema y energía intensa (claramente más de lo normal para él/ella) por varios días o más en los que tardó más de una hora en quedarse dormido(a) en la noche?
	gen_child_behav_7		yes	Have you ever found that your child's feelings or energy are generally up or down, but rarely in the middle? ¿Ha notado que los sentimientos o los niveles de energía de su niño(a) generalmente son altos o bajos, pero rara vez se encuentran en un punto medio?
	gen_child_behav_8		yes	Has your child had periods lasting several days or more when he/she felt depressed or irritable, and then other periods of several days or more when he/she felt extremely high, elated, and overflowing with energy? ¿Su niño(a) ha tenido períodos de varios días o más en los que se ha sentido deprimido(a) o irritable, y luego otros períodos de varios días o más en los que se ha sentido extremadamente eufórico(a), entusiasmado(a) y desbordante de energía?
	gen_child_behav_9		yes	Have there been periods when, although your child was feeling unusually happy and intensely energetic, almost everything got on his/her nerves and made him/her irritable or angry (other than related to the menstrual cycle)? ¿Han habido períodos (no relacionados con el ciclo menstrual) en los que, a pesar de sentirse inusualmente feliz y con un nivel intenso de energía, casi todo lo/la sacaba de quicio o lo/la hacía sentirse irritable o enojado(a)?
	kbi_new_school_setting_l_home	Derived from: kbi_p_c_school_setting	yes	Dummy code created from kbi_p_c_school_setting. Home school vs. not.
	kbi_new_school_setting_l_private	Derived from: kbi_p_c_school_setting	yes	Dummy code created from kbi_p_c_school_setting. Private school vs. not.
	kbi_new_school_setting_l_public	Derived from: kbi_p_c_school_setting	yes	Dummy code created from kbi_p_c_school_setting Public school vs. not.
	kbi_p_c_age_services_l		kbi_p_c_age_services	How old was your child when they first received mental health or substance abuse services? ¿Qué edad tenía su niño(a) cuando recibió por primera vez servicios de salud mental o para el abuso de sustancias? Anótela en el espacio en blanco
	kbi_p_c_best_friend_l		kbi_p_c_best_friend	Does your child have a best friend? ¿Su niño(a) tiene un mejor amigo o amiga?
	kbi_p_c_best_friend_len_l		kbi_p_c_best_friend_len	How long has your child been friends with this best friend? ¿Hace cuánto tiempo que su niño(a) es amigo(a) de este mejor amigo o amiga?
	kbi_p_c_bully_l		kbi_p_c_bully	Since we last saw you, did your child have any problems with bullying at school or in your neighborhood? Desde la última vez que nos vimos, ¿su niño(a) tiene algún problema de acoso en la escuela o en su vecindario?
	kbi_p_c_det_reason_l___8		no	For what? Click all that apply: ¿Por qué motivo? Seleccione todas las opciones que correspondan o apliquen: (8, Other Otra)
	kbi_p_c_det_susp_l		kbi_p_c_det_susp	In the past year, has your child had any detentions or suspensions? En el último año, ¿su niño(a) ha tenido alguna detención o suspensión en la escuela?
	kbi_p_c_drop_in_grades_l		kbi_p_c_drop_in_grades	In the past year or past several months, has there been a drop in your child's grades? ¿Las calificaciones de su niño(a) han bajado en el último año o en los últimos meses?
	kbi_p_c_gay_l		kbi_p_c_gay	Is your child gay? ¿Su niño(a) es homosexual?
	kbi_p_c_gay_problems_l		kbi_p_c_gay_problems	Since we last saw you, has this caused any problems for your child with your family or with kids at school? Desde la última vez que nos vimos, ¿esto le ha causado a su niño(a) algún problema con su familia o con los niños en la escuela?
	kbi_p_c_guard_l___2		kbi_p_c_guard___2	Since we last saw you, who else has your child lived with at least part of the time? Desde la última vez que nos vimos, ¿Con quién más pasa tiempo su niño(a)? (2, Biological Father Padre biológico)
	kbi_p_c_live_full_time_l		kbi_p_c_live_full_time	Since we last saw you on [asnt_timestamp_c], has your child lived with you full time? Desde la última vez que nos vimos en [asnt_timestamp_c], ¿su niño(a) ha vivido con usted todo el tiempo?
	kbi_p_c_mh_sa_l		kbi_p_c_mh_sa	Since we last saw you, has your child received mental health or substance abuse services? Desde la última vez que nos vimos, ¿su niño(a) ha recibido servicios de salud mental o para el abuso de sustancias?
	kbi_p_c_reg_friend_group_l		kbi_p_c_reg_friend_group	Does your child have a regular group of kids they hangs out with at school or in your neighborhood?
	kbi_p_c_reg_friend_group_len_l		kbi_p_c_reg_friend_group_len	How long has your child hung out with them? ¿Hace cuánto tiempo que su niño(a) comparte con ellos?
	kbi_p_c_spec_serv_l___10		kbi_p_c_spec_serv___10	Does your child receive special services at school? Click all that apply: ¿Su niño(a) recibe servicios especiales en la escuela? Seleccione todas las opciones que correspondan o apliquen: (10, Child does not receive special services Su niño(a) no recibe servicios especiales)
	kbi_p_c_spec_serv_l___4		kbi_p_c_spec_serv___4	Does your child receive special services at school? Click all that apply: ¿Su niño(a) recibe servicios especiales en la escuela? Seleccione todas las opciones que correspondan o apliquen: (4, Special Education for specific subjects (partially mainstreamed) Educación especial para asignaturas específicas (parcialmente en un salón de educación general))
	kbi_p_c_spec_serv_l___6		kbi_p_c_spec_serv___6	Does your child receive special services at school? Click all that apply: ¿Su niño(a) recibe servicios especiales en la escuela? Seleccione todas las opciones que correspondan o apliquen: (6, Resource Room Salón de clases con recursos especiales)
	kbi_p_c_spec_serv_l___7		kbi_p_c_spec_serv___7	Does your child receive special services at school? Click all that apply: ¿Su niño(a) recibe servicios especiales en la escuela? Seleccione todas las opciones que correspondan o apliquen: (7, Tutoring Support Recibe apoyo con clases particulares)
	kbi_p_c_spec_serv_l___8		kbi_p_c_spec_serv___8	Does your child receive special services at school? Click all that apply: ¿Su niño(a) recibe servicios especiales en la escuela? Seleccione todas las opciones que correspondan o apliquen: (8, Gifted Program Programa para niños dotados)
	kbi_p_c_spec_serv_l___9		kbi_p_c_spec_serv___9	Does your child receive special services at school? Click all that apply: ¿Su niño(a) recibe servicios especiales en la escuela? Seleccione todas las opciones que correspondan o apliquen: (9, Other Otro)
	kbi_p_c_trans_l		no	Is your child transgender? ¿Su niño(a) es transgénero
	kbi_p_c_trans_problems_l		no	Since we last saw you, has this caused any problems for your child with your family or with kids at school? Desde la última vez que nos vimos, ¿esto le ha causado a su niño(a) algún problema con su familia o con los niños en la escuela?
	kbi_p_conflict_causes_l___1		kbi_p_conflict_causes___1	Click the things that cause conflict between you and your child: A continuación, seleccione aquello que causa conflicto entre usted y su niño(a): (1, Chores Quehaceres)
	kbi_p_conflict_causes_l___2		kbi_p_conflict_causes___2	Click the things that cause conflict between you and your child: A continuación, seleccione aquello que causa conflicto entre usted y su niño(a): (2, Messy Room Habitación desordenada)
	kbi_p_conflict_causes_l___4		kbi_p_conflict_causes___4	Click the things that cause conflict between you and your child: A continuación, seleccione aquello que causa conflicto entre usted y su niño(a): (4, Conflict with Siblings Conflicto con hermanos)
	kbi_p_conflict_causes_l___5		kbi_p_conflict_causes___5	Click the things that cause conflict between you and your child: A continuación, seleccione aquello que causa conflicto entre usted y su niño(a): (5, Grades Calificaciones)
	kbi_p_conflict_causes_l___6		kbi_p_conflict_causes___6	Click the things that cause conflict between you and your child: A continuación, seleccione aquello que causa conflicto entre usted y su niño(a): (6, Trouble in School Problemas en la escuela)
	kbi_p_conflict_causes_l___8		kbi_p_conflict_causes___8	Click the things that cause conflict between you and your child: A continuación, seleccione aquello que causa conflicto entre usted y su niño(a): (8, Moods Estados de ánimo)
	kbi_p_conflict_causes_l___9		kbi_p_conflict_causes___9	Click the things that cause conflict between you and your child: A continuación, seleccione aquello que causa conflicto entre usted y su niño(a): (9, Other Otra)
	kbi_p_conflict_l		kbi_p_conflict	In general, how do you and your child get along? En general, ¿cómo se llevan usted y su niño(a)?
	kbi_p_grades_in_school_l		kbi_p_grades_in_school	What kind of grades does your child get on average? ¿Cuál es el promedio de calificaciones de su niño(a)?
	kbi_p_how_well_c_school_l		kbi_p_how_well_c_school	In general, how does your child do in school? En general, ¿cómo le va a su niño(a) en la escuela?
	kbi_y_det_reason___8		yes	For what? Click all that apply: ( 8, Other (fill in blank))
	kbi_y_det_susp		yes	In the past year, have you had any detentions or suspensions?
	kbi_y_drop_in_grades		yes	Has there been a drop in your grades in the past year?
	kbi_y_grade_repeat		yes	Have you ever repeated a grade?
	kbi_y_sex_orient		yes	Are you gay or bisexual?
	kbi_y_sex_orient_probs		no	Has this caused any problems for you with your family or with kids at school?
	kbi_y_trans_id		no	Are you transgender?
	kbipcregfriend_groupopin_l		kbi_p_c_reg_friend_group_opin	Do you like your child's friends? ¿A usted le caen bien los amigos de su niño(a)?
	kbipcserviceschecklistl1		kbi_p_c_scheck1	Click below all types of mental health or substance abuse services your child has received since we last saw you: Seleccione todos los tipos de servicios de salud mental o para el abuso de sustancias que haya recibido su niño(a) desde la última vez que nos vimos: (1, Outpatient mental health Atención ambulatoria para la salud mental)
	kbipcserviceschecklistl10		kbi_p_c_scheck10	Click below all types of mental health or substance abuse services your child has received since we last saw you: Seleccione todos los tipos de servicios de salud mental o para el abuso de sustancias que haya recibido su niño(a) desde la última vez que nos vimos: (10, None Ninguno)
	kbipcserviceschecklistl7		kbi_p_c_scheck7	Click below all types of mental health or substance abuse services your child has received since we last saw you: Seleccione todos los tipos de servicios de salud mental o para el abuso de sustancias que haya recibido su niño(a) desde la última vez que nos vimos: (7, Psychotherapy Psicoterapia)
	kbipcserviceschecklistl8		kbi_p_c_scheck8	Click below all types of mental health or substance abuse services your child has received since we last saw you: Seleccione todos los tipos de servicios de salud mental o para el abuso de sustancias que haya recibido su niño(a) desde la última vez que nos vimos: (8, Medication management Administración de medicamentos)
	kbipcserviceschecklistl9		kbi_p_c_scheck9	Click below all types of mental health or substance abuse services your child has received since we last saw you: Seleccione todos los tipos de servicios de salud mental o para el abuso de sustancias que haya recibido su niño(a) desde la última vez que nos vimos: (9, Other Otro)
	ksads_1_184_p		yes	Symptom - Impairment in functioning due to depression Past
	ksads_1_2_p		yes	Symptom - Depressed Mood Past
	ksads_1_2_t		yes	Symptom - Depressed Mood, Past
	ksads_1_4_p		yes	Symptom - Irritability Past
	ksads_10_321_p		yes	Symptom - Excessive worries across breadth of domains Past
	ksads_10_323_p		yes	Symptom - Worry associated with defined symptom(s) Past
	ksads_10_325_p		yes	Symptom - Difficulty controlling worries Past
	ksads_10_327_p		yes	Symptom - Impairment in functioning due to worries Past
	ksads_10_329_p		yes	Symptom - Clinically significant distress due to worries Past
	ksads_10_46_p		yes	Symptom - Excessive worries more days than not Past
	ksads_13_67_p		yes	Symptom - Fear of becoming obese Past
	ksads_14_395_p		yes	Symptom - Often doesnÈt seem to listen when spoken to Present
	ksads_14_396_p		yes	Symptom - Difficulty following Instructions Present
	ksads_14_397_p		yes	Symptom - Difficulty organizing tasks Present
	ksads_14_398_p		yes	Symptom - Avoids tasks requiring attention Present
	ksads_14_400_p		yes	Symptom - Forgetful in daily activities Present
	ksads_14_401_p		yes	Symptom - Fidgets Present
	ksads_14_407_p		yes	Symptom - Often Interrupts or intrudes on others Present
	ksads_14_409_p		yes	Symptom - Symptoms interfere with social academic or occupational functioning Present
	ksads_14_410_p		yes	Symptom - Often makes careless mistakes Past
	ksads_14_411_p		yes	Symptom - Often doesnÈt seem to listen when spoken to Past
	ksads_14_412_p		yes	Symptom - Difficulty following Instructions Past
	ksads_14_413_p		yes	Symptom - Difficulty organizing tasks Past
	ksads_14_414_p		yes	Symptom - Avoids tasks requiring attention Past
	ksads_14_415_p		yes	Symptom - Often loses things Past
	ksads_14_416_p		yes	Symptom - Forgetful in daily activities Past
	ksads_14_417_p		yes	Symptom - Fidgets Past
	ksads_14_418_p		yes	Symptom - Runs or climbs excessively Past
	ksads_14_419_p		yes	Symptom - Acts like driven by a motor Past
	ksads_14_420_p		yes	Symptom - Difficulty playing quietly Past
	ksads_14_421_p		yes	Symptom - Blurts out answers Past
	ksads_14_422_p		yes	Symptom - Difficulty waiting turn Past
	ksads_14_423_p		yes	Symptom - Often Interrupts or intrudes on others Past
	ksads_14_424_p		yes	Symptom - Often talks excessively Past
	ksads_14_425_p		yes	Symptom - Symptoms interfere with social academic or occupational functioning Past
	ksads_14_429_p		yes	Symptom - Several symptoms present prior to age 12 years Present
	ksads_14_430_p		yes	Symptom - Several symptoms present prior to age 12 years Past
	ksads_14_76_p		yes	Symptom - Difficulty sustaining attention Present
	ksads_14_77_p		yes	Symptom - Difficulty sustaining attention since elementary school Present
	ksads_14_78_p		yes	Symptom - Difficulty sustaining attention Past
	ksads_14_79_p		yes	Symptom - Difficulty sustaining attention for more than one school year Past
	ksads_14_80_p		yes	Symptom - Easily distracted Present
	ksads_14_81_p		yes	Symptom - Easily distracted since elementary school Present
	ksads_14_82_p		yes	Symptom - Easily distracted Past
	ksads_14_83_p		yes	Symptom - Easily distracted for more than one school year Past
	ksads_14_86_p		yes	Symptom - Difficulty remaining seated Past
	ksads_14_87_p		yes	Symptom - Difficulty remaining seated for more than one school year Past
	ksads_14_89_p		yes	Symptom - Impulsivity Past
	ksads_14_90_p		yes	Symptom - Impulsivity for more than one school year Past
	ksads_15_436_p		yes	Symptom - Often blames others for own mistakes Present
	ksads_15_437_p		yes	Symptom - Causes problems in functioning or distress in self or others Present
	ksads_15_438_p		yes	Symptom - Duration of at least 6 months Present
	ksads_15_439_p		yes	Symptom - Often touchy or easily annoyed Past
	ksads_15_440_p		yes	Symptom - Often angry or resentful Past
	ksads_15_441_p		yes	Symptom - Spiteful or vindictive Past
	ksads_15_442_p		yes	Symptom - Often deliberatively annoys people Past
	ksads_15_443_p		yes	Symptom - Often blames others for own mistakes Past
	ksads_15_444_p		yes	Symptom - Causes problems in functioning or distress in self or others Past
	ksads_15_445_p		yes	Symptom - Duration of at least 6 months Past
	ksads_15_902_p		yes	Diagnosis - Oppositional Defiant Disorder Past F91.3
	ksads_15_92_p		yes	Symptom - Often loses temper Past
	ksads_15_93_p		yes	Symptom - Often argues with adults/authority Present
	ksads_15_94_p		yes	Symptom - Often argues with adults/authority Past
	ksads_15_96_p		yes	Symptom - Often disobeys rules/requests Past
	ksads_15_97_p		yes	Duration (at least 6 months) ODD, Past
	ksads_16_99_p		yes	Symptom - Often Lies Past
	ksads_16_99_t		no	Symptom - Often Lies, Past
	ksads_18_117_p		yes	Symptom - Poor Eye Contact Past
	ksads_2_10_p		yes	Symptom - ExplosiveIrritability PresentNext ξ
	ksads_2_11_p		yes	Symptom - Explosive Irritability Past
	ksads_2_13_t		yes	Symptom - Decreased Need for Sleep, Past
	ksads_2_211_p		yes	Symptom - Distractibility Past
	ksads_2_216_p		yes	Symptom - Impairment in functioning due to bipolar Past
	ksads_2_220_p		yes	Symptom - Lasting at least one week Past
	ksads_2_222_p		yes	Symptom - Lasting at least 4 days Past
	ksads_21_134_p		yes	Symptom - History of traumatic event Present
	ksads_21_140_p		yes	Symptom - Distress at internal reminders of trauma Past
	ksads_21_388_p		yes	Symptom - Clinically significant distress due to PTSD Past
	ksads_22_142_p		yes	Symptom - Insomnia Past
	ksads_22_142_t		yes	Symptom - Insomnia, Past
	ksads_22_970_p		yes	Diagnosis - SLEEP PROBLEMS Past
	ksads_22_970_t		yes	Diagnosis - SLEEP PROBLEMS, Past
	ksads_23_957_p		yes	Diagnosis - SuicidalideationPassivePast
	ksads_7_25_p		yes	Symptom - Distress upon separation from home/attachment figures Past
	ksads_7_27_p		yes	Symptom - School Reluctance/Refusal Past
	ksads_7_294_p		yes	Symptom - Impairment in functioning due to separation anxiety Past
	ksads_7_296_p		yes	Symptom - Clinically significant distress due to separation anxiety Past
	ksads_7_298_p		yes	Symptom - Separation anxiety duration was at least 4 weeks Past
	ksads_7_300_p		yes	Symptom - Separation anxiety (past) duration was at least 2 weeks
	ksads_8_302_p		yes	Symptom - Social situations invariably provoke ξanxiety Past
	ksads_8_31_p		yes	Symptom - Fear of Social Situations Past
	ksads_8_312_p		yes	Symptom - Clinically significant distress due to Social Anxiety Past
	ksads_9_34_p		yes	Symptom - Marked fear of phobic object Present
	ksads_9_35_p		yes	Symptom - Marked fear of phobic object Past
	ksads_9_36_p		yes	Symptom - PhobicObjectSpecialCase Past
	ksads_9_38_p		yes	Symptom - Active avoidance of phobic object Past
	ksads_9_40_p		yes	Symptom - Impairment due to fear or avoidance of phobic object Past
	ksads_9_42_p		yes	Symptom - Distress due to fear or avoidance of phobic object Past
	ksads_9_44_p		yes	Symptom - Duration of past phobia at least 6 months Present
	ksads_9_868_p		yes	Diagnosis - Specific Phobia ξPAST (F40.2XX)
	ksads_adhd_raw_1001_p		no	Back in September 2008, did your child often lose his/her homework, pencils, jacket, cell phone, or anything else big or small?
	ksads_adhd_raw_1003_p		no	Back in September 2008, did your child feel fidgety and was it hard for him/her to sit without bouncing his/her leg or getting up and moving around?
	ksads_adhd_raw_1004_p		no	Back in September 2008, did your child often run or climb when he/she wasn't supposed to?
	ksads_adhd_raw_1005_p		no	Back in September 2008, was your child constantly on the go and moving from one place to another?
	ksads_adhd_raw_1006_p		no	Back in September 2008, did your child often have trouble being quiet when he/she was supposed to be?
	ksads_adhd_raw_1007_p		no	Back in September 2008, did your child often blurt out answers at school without being called on, or blurt out answers when someone wasn't talking to him/her?
	ksads_adhd_raw_1008_p		no	Back in September 2008, did your child often have trouble waiting for his/her turn or waiting for other things?
	ksads_adhd_raw_1009_p		no	Back in September 2008, did your child often interrupt others while they were talking?
	ksads_adhd_raw_1010_p		no	Back in September 2008, did your child often talk when he/she wasn't supposed to, or have people complain that he/she talked too much?
	ksads_adhd_raw_1012_p		no	Back in September 2008, did the problems we have just been talking about cause difficulties for your child in any of the following areas:With friends
	ksads_adhd_raw_1013_p		no	Back in September 2008, did the problems we have just been talking about cause difficulties for your child in any of the following areas:With family
	ksads_adhd_raw_404_p		no	In the past two weeks, how often has your child had trouble paying attention and keeping focused when he or she is working on their homework or other things that require concentration?
	ksads_adhd_raw_406_p		no	Was there ever a time that your child had a lot of trouble keeping focused and paying attention?
	ksads_adhd_raw_408_p		no	Was it a problem for more than one school year?
	ksads_adhd_raw_409_p		no	In the past two weeks, how often have little distractions, like someone talking or the telephone ringing, made it hard for your child to keep their mind on what he or she was working on?
	ksads_adhd_raw_411_p		no	Was there ever a time that your child was often easily distracted?
	ksads_adhd_raw_413_p		no	Was it a problem for more than one school year?
	ksads_adhd_raw_414_p		no	In the past two weeks, how often has your child had trouble staying in his or her seat at school or at home when your child was expected to stay seated?
	ksads_adhd_raw_416_p		no	Was there ever a time that your child often had trouble staying seated?
	ksads_adhd_raw_419_p		no	In the past two weeks, how often has your child gotten in trouble, or done something he or she could have gotten in trouble for because your child was impulsive and acted before he or she thought?
	ksads_adhd_raw_421_p		no	Was there ever a time that your child was impulsive and often acted before he or she thought?
	ksads_adhd_raw_423_p		no	Was it a problem for more than one school year?
	ksads_adhd_raw_975_p		no	In the past 2 weeks, how often has your child forgotten or tuned out what you or their teachers said to him or her?
	ksads_adhd_raw_976_p		no	In the past two weeks, how often has your child not followed instructions that a parent or teacher said to him or her, or instructions on an assignment or test?
	ksads_adhd_raw_977_p		no	In the past two weeks, how often has your child had trouble organizing his or her homework or other tasks?
	ksads_adhd_raw_978_p		no	In the past two weeks, how often has your child put off or avoided doing things that were hard for him or her because they required a lot of attention?
	ksads_adhd_raw_979_p		no	In the past two weeks, how often has your child lost his or her homework, pencils, jacket, cell phone, or anything else big or small?
	ksads_adhd_raw_980_p		no	In the past two weeks, how often has your child forgotten something somewhere or forgotten to do something he or she was supposed to do?
	ksads_adhd_raw_981_p		no	In the past two weeks, how often has your child felt fidgety, like it was hard to sit without bouncing his or her leg or getting up and moving around?
	ksads_adhd_raw_984_p		no	In the past two weeks, how often has your child had trouble being quiet when he or she was supposed to be quiet?
	ksads_adhd_raw_985_p		no	In the past two weeks, how often has your child blurt out answers in school without being called on, or blurt out answers when someone wasn't talking to him or her?
	ksads_adhd_raw_986_p		no	In the past two weeks, how often has your child had trouble waiting for his or her turn or waiting for other things?
	ksads_adhd_raw_987_p		no	In the past two weeks, how often has your child interrupted someone when they were talking?
	ksads_adhd_raw_988_p		no	In the past two weeks, how often has your child talked when he or she wasn't supposed to, or had people complain that he or she talked too much?
	ksads_asd_raw_558_p		no	In the past two weeks, how often did your child do unusual body movements like hand flapping, head weaving, body rocking, or body spinning?
	ksads_asd_raw_560_p		no	In the past two weeks, how often have you worked real hard to keep routines and activities the same so your child would not get upset?
	ksads_asd_raw_562_p		no	In the past two weeks, how often has your child had trouble maintaining eye contact and looking at you or other people when they are talking with your child?
	ksads_asd_raw_563_p		no	Was there ever a time that your child had trouble maintaining eye contact when talking with others?
	ksads_bd_raw_119_p		no	In the past two weeks, how often, without using drugs, did your child feel like they were high or super happy for no particular reason, with the over the top good feeling lasting four or more hours?
	ksads_bd_raw_119_t		no	In the past two weeks, how often, without using drugs, did you feel like you were high or super happy for no particular reason, with the over the top good feeling lasting four or more hours?
	ksads_bd_raw_122_p		no	In the past two weeks, how often has your child lost his or her temper and done any of the following things: yelled at someone, thrown or broken something, or hit, pushed or kicked someone?
	ksads_bd_raw_122_t		no	In the past two weeks, how often have you lost your temper and done any of the following things: yelled at someone, thrown or broken something, or hit, pushed or kicked someone?
	ksads_bd_raw_124_p		no	Was there ever a time in the past for several days in a row that your child lost his or her temper and yelled at someone, thrown or broken something, or hit, pushed or kicked someone?
	ksads_bd_raw_126_p		no	In the past two weeks, how often has your child needed less sleep than usual, and still felt rested and energized, sleeping at least three hours less than usual?
	ksads_bd_raw_126_t		no	In the past two weeks, how often have you needed less sleep than usual, and still felt rested and energized, sleeping at least three hours less than usual?
	ksads_bd_raw_162_tTRAN	Took original data (ksads_gad_raw_1966_p) and converted days, weeks, and months into days	no	How long did it last back then? Please enter days, weeks, or months.
	ksads_bd_raw_948_p		no	Did your child have trouble concentrating?
	ksads_bd_raw_953_p		no	Did the things we've just been talking about cause problems for your child back then in any of the following areas:With family
	ksads_bd_raw_959_p		no	What was the longest number of days in a row that your child had these problems back then?
	ksads_cdr_1087_p___5th		no	Please review the symptoms you endorsed in the current and past questions and mark all the grades your child did these things. Stole things worth $20 or more (5th, 5th)
	ksads_cdr_466_p		no	In the past two weeks, how often has your child told a lie, not just to get out of trouble, but to try to con someone?
	ksads_cdr_467_p		no	Was there ever a time that your child often told lies?
	ksads_cdr_473_p		no	In the past two weeks, how often did your child get into physical fights with someone?
	ksads_cdr_raw_466_t		no	In the past two weeks, how often have you told a lie, not just to get out of trouble, but to try to con someone?
	ksads_cdr_raw_467_t		no	Was there ever a time that you often told lies?
	ksads_dp_raw_101_p		no	In the past 2 weeks, how often has your child felt bored, or like nothing was fun, for most of the day?
	ksads_dp_raw_101_t		no	In the past 2 weeks, how often have you felt bored, or like nothing was fun, for most of the day?
	ksads_dp_raw_118_pTRAN	Took original data (ksads_dp_raw_118_p) and converted weeks and months into days	no	How long did it last back then?
	ksads_dp_raw_118_tTRAN	Took original data (ksads_dp_raw_118_t) and converted weeks and months into days	no	How long did it last back then?
	ksads_dp_raw_95_p		no	Now I'd like to ask you some questions about your child's mood. In the past two weeks, how often has your child felt sad, down, or depressed, with the down feeling lasting most of the day?</br>
	ksads_dp_raw_95_t		no	Now I'd like to ask you some questions about your mood. In the past two weeks, how often have you felt sad, down, or depressed, with the down feeling lasting most of the day? </br>
	ksads_dp_raw_98_p		no	In the past two weeks, how often has your child felt annoyed, irritable, or cranky, with the cranky feeling lasting most of the day?
	ksads_dp_raw_98_t		no	In the past two weeks, how often have you felt annoyed, irritable, or cranky, with the cranky feeling lasting most of the day?
	ksads_eatingdis_raw_358_p		no	These next questions are about your child's eating habits and feelings about his or her shape and weight. In the past two weeks, how often has your child been preoccupied with gaining weight or worrying a lot about being fat?
	ksads_eatingdis_raw_358_t		no	These next set of questions are about your eating habits and your feelings about your shape and weight. In the past two weeks, how often have you been preoccupied with your weight or worrying a lot about being fat?
	ksads_eatingdis_raw_359_pBMI	Transformed ksads_eatingdis_raw_359_p into BMI	no	What is your child's current height and weight (please make your best guess)?
	ksads_eatingdis_raw_359_tBMI	Transformed ksads_eatingdis_raw_359_t into BMI	no	What is your current height and weight (please make your best guess)?
	ksads_eatingdis_raw_363_pBMI	Transformed ksads_eatingdis_raw_363_p into BMI	no	What was your child's height and weight then (please make your best guess)?
	ksads_gad_raw_1965_p		no	How much discomfort or distress did your child's worrying cause him or her back then?
	ksads_gad_raw_1966_pTRAN	Took original data (ksads_gad_raw_1966_p) and converted weeks, months, and years into days	no	How long did your child's worrying about a lot of things last back then? Please enter weeks, months, or years.
	ksads_gad_raw_271_p		no	In the past two weeks, how often has your child felt like a worrier - really worried about a lot of different things?
	ksads_gad_raw_271_t		no	In the past two weeks, how often have you worried a super lot about a lot of different things?
	ksads_gad_raw_273_p		no	Was there ever a time, for a month or longer, that your child worried a super lot about a lot of different things?
	ksads_odd_raw_1019_p		no	In the past two weeks; how often has your child felt annoyed?
	ksads_odd_raw_1020_p		no	In the past two weeks; how often has your child felt angry at; or resentful toward other people?
	ksads_odd_raw_1022_p		no	Over the past two weeks; how often has your child done things on purpose to annoy other people?
	ksads_odd_raw_1030_pTRAN	Took original data (ksads_odd_raw_1030_p) and converted weeks, months, and years into days	no	How long has your child had any of the symptoms we've just talked about? Please enter weeks; months; or years
	ksads_odd_raw_1032_p		no	Did your child often feel angry or resentful toward other people?
	ksads_odd_raw_1033_p		no	Did your child sometimes do things to get back at people if they hurt them or made them mad?
	ksads_odd_raw_1034_p		no	Did your child sometimes do things on purpose to annoy other people?
	ksads_odd_raw_1035_p		no	Did your child blame other people if he or she made a mistake or did something wrong?
	ksads_odd_raw_1037_p		no	Did the things we've just been talking about cause problems for your child or other people back then in any of the following areas:With friends
	ksads_odd_raw_1039_p		no	Did the things we've just been talking about cause problems for your child or other people back then in any of the following areas:At school
	ksads_odd_raw_1042_pTRAN	Took original data (ksads_odd_raw_1042_p) and converted weeks, months, and years into days	no	How long did the things we've just talked about last back then? Please enter weeks; months; or years.
	ksads_odd_raw_454_p		no	In the past two weeks; how often did your child talk back to or argue with parents or teachers?
	ksads_odd_raw_455_p		no	Was there ever a time that your child argued a lot with parents or teachers?
	ksads_odd_raw_457_p		no	In the past two weeks; how often did your child refuse to do something a grown up asked him or her to do?
	ksads_odd_raw_458_p		no	Was there ever a time that your child often refused to do the things grownups asked?
	ksads_odd_raw_465_p_ageonset	Took original data (ksads_odd_raw_465_p) and used number of months old to convert it to age of onset (in months)	no	You said that in the past your child argued a lot with parents or teachers; and often refused to do the things grownups asked. When was that? If this was true of your child for a very long time; let me know when it started and when it was the worst
	ksads_odd_raw_465_p_ageworsen	Took original data (ksads_odd_raw_465_p) and used number of months old to convert it to age of worsening (in months)	no	You said that in the past your child argued a lot with parents or teachers; and often refused to do the things grownups asked. When was that? If this was true of your child for a very long time; let me know when it started and when it was the worst
	ksads_phobia_raw_220_p		no	Mark below the things your child feels deathly afraid of and that always or almost always make your child super anxious:The dark
	ksads_phobia_raw_221_p		no	Mark below the things your child feels deathly afraid of and that always or almost always make your child super anxious:Spiders
	ksads_phobia_raw_222_p		no	Mark below the things your child feels deathly afraid of and that always or almost always make your child super anxious:Heights
	ksads_phobia_raw_228_p		no	Mark below the things your child feels deathly afraid of and that always or almost always make your child super anxious:Receiving an injection
	ksads_phobia_raw_230_p		no	Over the past two weeks, how often has your child avoided or tried to avoid flying or receiving an injection?
	ksads_phobia_raw_251_p		no	Was there ever another time in the past when your child was deathly afraid of any of the things below? Mark all that applyThe dark
	ksads_phobia_raw_252_p		no	Was there ever another time in the past when your child was deathly afraid of any of the things below? Mark all that applySpiders
	ksads_phobia_raw_259_p		no	Was there ever another time in the past when your child was deathly afraid of any of the things below? Mark all that applyReceiving an injection
	ksads_phobia_raw_268_p		no	How much discomfort or distress did your child's fear of these things cause him or her back then?
	ksads_phobia_raw_270_pTRAN	Took original data (ksads_phobia_raw_270_p) and converted weeks, months, and years into days	no	Back then, how long did these fears last? Please enter weeks, months, or years.
	ksads_ptsd_raw_770_p		yes	Learned about the sudden unexpected death of a loved one
	ksads_sa_raw_1836_p		no	How much discomfort or distress did your child's fear of being separated from you cause them back then?
	ksads_sa_raw_1837_pTRAN	Took original data (ksads_sa_raw_1837_p) and converted weeks, months, and years into days	no	How long did your child's fear of being separated from you last back then? Please enter weeks, months, or years.
	ksads_sa_raw_198_p		no	Was there ever a time that your child got super upset when mom, dad or another caregiver left the house or dropped your child off somewhere?
	ksads_sa_raw_201_p		no	Was there ever a time that your child did not want to go to school because he or she did not want to be away from mom, dad, or another caregiver?
	ksads_sad_raw_209_t		no	In the past two weeks, how often have you felt super shy and really uncomfortable in different social situations?
	ksads_sleepprob_raw_814_p		no	In the past two weeks, how often did your child have trouble falling asleep or staying asleep when he or she was tired and wanted to sleep?
	ksads_sleepprob_raw_814_t		no	In the past two weeks, how often did you have trouble falling asleep or staying asleep when you were tired and wanted to sleep?
	ksads_sleepprob_raw_818_pTRAN	Took original data (ksads_sleepprob_raw_818_p) and used number of months old to convert it to age of onset/worst (in months)	no	When was that? If this was true of your child more than once, let me know when it was the worst.
	ksads_sleepprob_raw_818_tTRAN	Took original data (ksads_sleepprob_raw_818_t) and used number of months old to convert it to age of onset/worst (in months)	no	When was that? If this was true of you more than once, let me know when it was the worst.
	peq_chase_perp		no	I chased a kid like I was really trying to hurt him or her.
	peq_chase_vic		no	A kid chased me like he or she was really trying to hurt me.
	peq_exclude_perp		no	I left another kid out of what I was doing.
	peq_exclude_vic		no	A kid left me out of what they were doing.
	peq_gossip_perp		no	I gossiped about another kid so others would not like him/her.
	peq_gossip_vic		no	Another kid gossiped about me so others would not like me.
	peq_hit_perp		no	I hit, kicked, or pushed another kid in a mean way.
	peq_hit_vic		no	A kid hit, kicked, or pushed me in a mean way.
	peq_invite_perp		no	I did not invite a kid to a party or other social event even though I knew the kid wanted to go.
	peq_invite_vic		no	A kid did not invite me to a party or social event though they knew that I wanted to go.
	peq_left_out_perp		no	I left another kid out of an activity or conversation that they really wanted to be included in.
	peq_left_out_vic		no	Some kids left me out of an activity or conversation I really wanted to be included in.
	peq_loser_perp		no	I said mean things about a kid so that people would think s/he was a loser.
	peq_loser_vic		no	Another kid said mean things about me so that people would think I was a loser.
	peq_rumor_perp		no	I tried to damage another kid's social reputation by spreading rumors about them.
	peq_rumor_vic		no	A kid tried to damage my social reputation by spreading rumors about me
	peq_ss_overt_aggression		no	Overt Aggression Summary Score; sum (peq_chase_perp, peq_threat_perp, peq_hit_perp); Validation: All items must be answered
	peq_ss_overt_victim		no	Peer Experiences: Overt Victimization Summary Score; sum(peq_chase_vic, peq_threat_vic, peq_hit_vic); Validation: All items must be answered
	peq_ss_relational_aggs		no	Peer Experiences: Relational Aggression Summary Score; sum(peq_left_out_perp, peq_invite_perp, peq_exclude_perp); Validation: All items must be answered
	peq_ss_relational_victim		no	Peer Experiences: Relational Victimization Summary Score; sum(peq_left_out_vic,peq_invite_vic, peq_exclude_vic); Validation: All items must be answered
	peq_ss_reputation_aggs		no	Peer Experiences: Reputational Aggression Summary Score; sum(peq_rumor_perp, peq_gossip_perp, peq_loser_perp); Validation: All items must be answered
	peq_ss_reputation_victim		no	Peer Experiences: Reputational Victimization Summary Score; sum(peq_rumor_vic, peq_gossip_vic, peq_loser_vic); Validation: All items must be answered
	peq_threat_perp		no	I threatened to hurt or beat up another kid.
	peq_threat_vic		no	A kid threatened to hurt or beat me up.
	pgbi_p_ss_score		yes	Parent General Behavior Inventory SUM: gen_child_behav_1 + gen_child_behav_2 + gen_child_behav_3 + gen_child_behav_4 + gen_child_behav_5 + gen_child_behav_6 + gen_child_behav_7 + gen_child_behav_8 + gen_child_behav_9 + gen_child_behav_10; Validation: All items must be answered
	poa_nihtb_1_y		no	I felt attentive (that is, alert or able to pay attention).
	poa_nihtb_2_y		no	I felt delighted.
	poa_nihtb_3_y		no	I felt calm.
	poa_nihtb_4_y		no	I felt at ease Definition of At ease: relaxed, comfortable.
	poa_nihtb_5_y		no	I felt enthusiastic Definition of enthusiastic: very excited.
	poa_nihtb_6_y		no	I felt interested.
	poa_nihtb_7_y		no	I felt confident.
	poa_nihtb_8_y		no	I felt energetic.
	poa_nihtb_9_y		no	I felt able to concentrate.
	poa_y_ss_sum		no	NIH Toolbox Positive Affect; Sum(poa_nihtb_1_y plus poa_nihtb_2_yplus poa_nihtb_3_y plus poa_nihtb_4_y plus poa_nihtb_5_y plus poa_nihtb_6_y plus poa_nihtb_7_y plus poa_nihtb_8_y]plus poa_nihtb_9_y); Validation: All items must be answered
	pps_10_bother_yn		yes	Lose concentration. Did it bother you?
	pps_11_bother_yn		yes	Invisible energy. Did it bother you?
	pps_12_bother_yn		yes	Mind is trying to trick you. Did it bother you?
	pps_18_bother_yn		yes	People want bad things to happen.Did it bother you?
	pps_19_bother_yn		yes	Unusual things. Did it bother you?
	pps_2_bother_yn		yes	Strange sounds. Did it bother you?
	pps_21_bother_yn		yes	Hard time understanding you. Did it bother you?
	pps_6_bother_yn		yes	Hard to figure out. Did it bother you?
	pps_8_bother_yn		yes	Could not trust. Did it bother you?
	pps_9_bother_yn		yes	Strange skin feelings. Did it bother you?
	pps_ss_mean_severity		yes	Prodromal Psychosis: Mean Endorsed Severity Score PPS severity score/Number of yes response pps_y_ss_severity_score / pps_y_ss_number
	pps_y_ss_bother_sum		yes	Prodromal Psychosis Scale, Number of Yes Responses to Did it Bother You? Sum: pps_1_bother_yn, pps_2_bother_yn, pps_3_bother_yn, pps_4_bother_yn, pps_5_bother_yn, pps_6_bother_yn, pps_7_bother_yn, pps_8_bother_yn, pps_9_bother_yn, pps_10_bother_yn, pps_11_bother_yn, pps_12_bother_yn, pps_13_bother_yn, pps_14_bother_yn, pps_15_bother_yn, pps_16_bother_yn, pps_17_bother_yn, pps_18_bother_yn, pps_19_bother_yn, pps_20_bother_yn, pps_21_bother_yn; No minimum number of answers to be valid
	pps_y_ss_number		yes	Prodromal Psychosis Scale: Number of Yes Responses Sum: prodromal_1_y, prodromal_2_y, prodromal_3_y, prodromal_4_y, prodromal_5_y, prodromal_6_y, prodromal_7_y, prodromal_8_y, prodromal_9_y, prodromal_10_y, prodromal_11_y, prodromal_12_y, prodromal_13_y, prodromal_14_y, [prodromal_15_y, prodromal_16_y, prodromal_17_y], prodromal_18_y, prodromal_19_y], prodromal_20_y], prodromal_21_y; No minimum number of answers to be valid
	pps_y_ss_severity_score		yes	Prodromal Psychosis: Severity Score Sum: (prodromal_1b_y, prodromal_2b_y, prodromal_3b_y, prodromal_4b_y, prodromal_5b_y, prodromal_6b_y, prodromal_7b_y, prodromal_8b_y, prodromal_9b_y, prodromal_10b_y, prodromal_11b_y, prodromal_12b_y, prodromal_13b_y, prodromal_14b_y, [prodromal_15b_y, prodromal_16b_y, prodromal_17b_y, prodromal_18b_y, prodromal_19b_y, prodromal_20b_y, prodromal_21b_y) + (pps_y_ss_ bother_n_1), If this score = ", then score = pps_y_ss_number; No minimum number of answers to be valid
	prodromal_1_y		yes	Did places that you know well, such as your bedroom, or other rooms in your home, your classroom or school yard, suddenly seem weird, strange or confusing to you; like not the real world?
	prodromal_10_y		yes	Did you lose concentration because you noticed sounds in the distance that you usually don't hear?
	prodromal_10b_y		yes	Lose concentration. Please CHOOSE THE NUMBER below the appropriate picture that shows us how much that bothered you when it happened.
	prodromal_11_y		yes	Although you could not see anything or anyone, did you suddenly start to feel that an invisible energy, creature, or some person was around you?
	prodromal_11b_y		yes	Invisible energy. Please CHOOSE THE NUMBER below the appropriate picture that shows us how much that bothered you when it happened.
	prodromal_12_y		yes	Did you start to worry at times that your mind was trying to trick you or was not working right?
	prodromal_12b_y		yes	Mind is trying to trick you. Please CHOOSE THE NUMBER below the appropriate picture that shows us how much that bothered you when it happened.
	prodromal_13_y		yes	Did you feel that the world is not real, you are not real, or that you are dead?
	prodromal_14_y		yes	Did you feel confused because something you experienced didn't seem real or it seemed imaginary to you?
	prodromal_15_y		yes	Did you honestly believe in things that other people would say are unusual or weird?
	prodromal_17_y		yes	Did you feel that sometimes your thoughts were so strong you could almost hear them, as if another person, NOT you, spoke them?
	prodromal_18_y		yes	Did you feel that other people might want something bad to happen to you or that you could not trust other people?
	prodromal_18b_y		yes	People want bad things to happen.Please CHOOSE THE NUMBER below the appropriate picture that shows us how much that bothered you when it happened.
	prodromal_19_y		yes	Did you suddenly start to see unusual things that you never saw before like flashes, flames, blinding light, or shapes floating in front of you?
	prodromal_19b_y		yes	Unusual things. Please CHOOSE THE NUMBER below the appropriate picture that shows us how much that bothered you when it happened.
	prodromal_2_y		yes	Did you hear strange sounds that you never noticed before like banging, clicking, hissing, clapping, or ringing in your ears?
	prodromal_20_y		yes	Have you seen things that other people can't see or don't seem to see?
	prodromal_21_y		yes	Did you suddenly start to notice that people sometimes had a hard time understanding what you were saying, even though they used to understand you well?
	prodromal_21b_y		yes	Hard time understanding you. Please CHOOSE THE NUMBER below the appropriate picture that shows us how much that bothered you when it happened.
	prodromal_2b_y		yes	Strange sounds. Please CHOOSE THE NUMBER below the appropriate picture that shows us how much that bothered you when it happened.
	prodromal_3_y		yes	Do things that you see appear different from the way they usually do (brighter or duller, larger or smaller, or changed in some other way)?
	prodromal_4_y		yes	Did you feel like you had special, unusual powers like you could make things happen by magic, or that you could magically know what was inside another person's mind, or magically know what was going to happen in the future when other people could not?
	prodromal_5_y		yes	Did you feel that someone else, who is not you, has taken control over the private, personal, thoughts or ideas inside your head?
	prodromal_6_y		yes	Did you suddenly find it hard to figure out how to say something quickly and easily so that other people would understand what you meant?
	prodromal_6b_y		yes	Hard to figure out. Please CHOOSE THE NUMBER below the appropriate picture that shows us how much that bothered you when it happened.
	prodromal_7_y		yes	Did you ever feel very certain that you have very special abilities or magical talents that other people do not have?
	prodromal_8_y		yes	Did you suddenly feel that you could not trust other people because they seemed to be watching you or talking about you in an unfriendly way?
	prodromal_8b_y		yes	Could not trust. Please CHOOSE THE NUMBER below the appropriate picture that shows us how much that bothered you when it happened.
	prodromal_9_y		yes	Do you sometimes get strange feelings on or just beneath your skin, like bugs crawling?
	prodromal_9b_y		yes	Strange skin feelings. Please CHOOSE THE NUMBER below the appropriate picture that shows us how much that bothered you when it happened.
	resiliency5a_y		yes	How many friends that are boys do you have?
	resiliency5b_y		yes	How many CLOSE friends that are boys do you have?
	resiliency6a_y		yes	How many friends that are girls do you have?
	resiliency6b_y		yes	How many CLOSE friends that are girls do you have?
	ssrs_15r_p		no	Is able to understand the meaning of other people's tone of voice and facial expressions. Es capaz de entender el significado del tono de voz y las expresiones faciales de otras personas.
	ssrs_16_p		no	Avoids eye contact or has unusual eye contact. Evita el contacto con los ojos o tiene contacto visual inusual.
	ssrs_18_p		no	Has difficulty making friends, even when trying his or her best. Tiene dificultades para hacer amigos, incluso cuando intenta con su mejor esfuerzo.
	ssrs_24_p		no	Has more difficulty than other children with changes in his or her routine. Tiene más dificultad que otros niños/(as) con cambios en su rutina.
	ssrs_29_p		no	Is regarded by other children as odd or weird. Es considerado/a por otros niños como extraño/a o raro/a.
	ssrs_35_p		no	Has trouble keeping up with the flow of normal conversation. Tiene problemas para mantener el flujo de una conversación normal.
	ssrs_37_p		no	Has difficulty relating to peers. Tiene dificultades para relacionarse con sus compañeros.
	ssrs_39_p		no	Has an unusually narrow range of interests. Tiene una gama inusualmente estrecha de intereses.
	ssrs_42_p		no	Seems overly sensitive to sounds, textures or smells. Parece demasiado/a sensible a los sonidos, las texturas o los olores.
	ssrs_58_p		no	Concentrates too much on parts of things rather than seeing the whole picture. For example, if asked to describe what happened in a story, he or she may talk only about the kind of clothes the characters were wearing. Se concentra demasiado en partes de las cosas en vez de ver la imagen completa. Por ejemplo, si se le pide que describa lo que sucedió en una historia, él o ella hablarían sólo sobre la clase/tipo de ropas que los personajes llevaban.
	ssrs_6_p		no	Would rather be alone than with others. Prefiere estar solo(a) que con otros.
	ssrs_p_ss_sum		no	SSRS sum[ssrs_15r, ssrs_6, ssrs_16, ssrs_18, ssrs_24, ssrs_29, ssrs_35, ssrs_37, ssrs_39, ssrs_42, ssrs_58] ; Validation: All items must be answered
	sup_1_y		no	Have you had periods of extreme happiness and intense energy lasting several days or more when you also felt much more anxious or tense (jittery, nervous. uptight) than usual (other than related to the menstrual cycle)?
	sup_2_y		no	Have there been times lasting several days or more when you felt you must have lots of excitement, and you actually did a lot of new or different things?
	sup_3_y		no	Have you had periods of extreme happiness and intense energy (clearly more than your usual self) when, for several days or more, it took you over an hour to get to sleep at night?
	sup_4_y		no	Have you had periods of extreme happiness and high energy lasting several days or more when what you saw, heard, smelled, tasted, or touched seemed vivid or intense?
	sup_5_y		no	Have there been periods of several days or more when your thinking was so clear and quick that it was much better than most other people's?
	sup_6_y		no	Have there been times of a couple days or more when you felt that you were a very important person or that your abilities or talents were better than most other people's?
	sup_7_y		no	Have you had times when your thoughts and ideas came so fast that you couldn't get them all out, or they came so quickly that others complained that they couldn't keep up with your ideas?
	sup_y_ss_sum		no	7UP sum ([sup_1_y]:[sup_7_y]) ; Validation: All items must be answered
	upps_y_ss_lack_of_perseverance		yes	UPPS-P for Children Short Form (ABCD-version), Lack of Perseverance (GSSF): upps15_y + upps19_y + upps22_y + upps24_y Validation; Minimum of three items answered
	upps_y_ss_lack_of_planning		yes	UPPS-P for Children Short Form (ABCD-version), Lack of Planning: upps6_y + upps16_y + upps23_y + upps28_y; Validation: Minimum of three items answered
	upps_y_ss_negative_urgency		yes	UPPS-P for Children Short Form (ABCD-version), Negative Urgency: upps7_y + upps11_y + upps17_y + upps20_y; Validation: Minimum of three items answered
	upps_y_ss_positive_urgency		yes	UPPS-P for Children Short Form (ABCD-version), Positive Urgency: upps35_y + upps36_y + upps37_y + upps39_y; Validation: Minimum of three items answered
	upps_y_ss_sensation_seeking		yes	UPPS-P for Children Short Form (ABCD-version), Sensation Seeking: upps12_y + upps18_y + upps21_y + upps27_y; Validation: Minimum of three items answered
	upps11_y		yes	Sometimes when I feel bad, I keep doing something even though it is making me feel worse.
	upps12_y		yes	I enjoy taking risks.
	upps15_y		yes	I finish what I start.
	upps16_y		yes	I try to take a careful approach to things.
	upps17_y		yes	When I am upset I often act without thinking.
	upps18_y		yes	I like new, thrilling things, even if they are a little scary.
	upps19_y		yes	I tend to get things done on time.
	upps20_y		yes	When I feel rejected, I often say things that I later regret.
	upps21_y		yes	I would like to learn to fly an airplane.
	upps22_y		yes	I am a person who always gets the job done.
	upps23_y		yes	I am very careful.
	upps24_y		yes	I almost always finish projects that I start.
	upps27_y		yes	I would like to ski very fast down a high mountain slope.
	upps28_y		yes	I tend to stop and think before doing things.
	upps35_y		yes	When I am in a great mood, I tend to do things that can cause me problems.
	upps36_y		yes	I tend to act without thinking when I am very, very happy.
	upps37_y		yes	When I get really happy about something, I tend to do things that can lead to trouble.
	upps39_y		yes	I tend to lose control when I am in a great mood.
	upps6_y		yes	I like to stop and think about things before I do it.
	upps7_y		yes	When I feel bad, I often do things I later regret in order to make myself feel better now.

### Sheet: Table S5. Imaging phenotypes
	Supplemental Table S5. Baseline imaging phenotype description table
	Domain	Measure		# Items	# Items Retained	% Items Retained	% Removed for insufficient endorsement	% Removed for relevance or redundancy	Notes
	Structural MRI (sMRI)	abcd_smrip101/abcd_smrip102		1197	254	0.212197	0.0033	0.784461
	Global Metrics				15
	Regional Metrics				239
	Resting state functional connectivity (rs-fMRI)	abcd_betnet02		182	91	0.5	0	0.5
	Diffusion Tensor Imaging (DTI)	abcd_dti_p101		760	76	0.0973684	0	0.902632
	Global Metrics				2
	Regional Metrics				74

### Sheet: Table S6. Contributing GWAS
	Supplemental Table S6. Contributing GWAS Summary Statistics
	Phenotype	Sample Size	Effective N	h2SNP	Reference
	ADHD	55,374 (20,183 cases)	49735	0.216	Demontis et al. (2019)
	AN	72,517 (16,992 cases)	46321	0.11 – 0.17	Watson et al. (2019)
	ASD	46,350 (18,381 cases)	43777	0.118	Grove et al. (2019)
	BiP	413,466 (41,917 cases)	101962	0.156 – 0.186	Mullins et al. (2019)
	GAD	175163	175163	0.0558	Levey et al. (2020)
	MDD	500,199 (170,756 cases)	449149	0.089	Howard et al. (2018)
	OCD	9,725 (2,688 cases)	7281	0.25	IOCDF-GC et al. (2018)
	PAU	435563	435563	0.068	Zhou et al. (2020)
	PTSD	174,659 (23,212 cases)	70332	0.05	Nievergelt et al. (2019)
	SCZ	161,405 (67,390 cases)	157013	0.24	Ripke et al. (preprint)
	TS	14,307 (4,819 cases)	12140	0.21	Yu et al. (2019)
	Note. ADHD = Attention-Deficit/Hyperactivity Disorder; AN = Anorexia Nervosa; ASD = Autism Spectrum Disorder; BiP = Bipolar Disorder; GAD = Generalized Anxiety Disorder; MDD = Major Depressive Disorder; OCD = Obsessive-Compulsive Disorder; PAU = Problematic Alcohol Use; PTSD = Posttraumatic Stress Disorder; SCZ = Schizophrenia; TS = Tourette’s Syndrome. h2SNP = SNP-heritability from original GWAS. Effective Ns for case-control GWAS were computed with the formula 4v(1-v)*n, where v is the sample prevalence.

### Sheet: Table S7. Factor 1 Indep Loci
	Supplemental Table S7. Independent Loci and Independent Significant SNPs Identified for Compulsive Factor (Factor 1)
	Locus	Locus Unique ID	rsID	CHR	BP	P-value
	1	2:54127754:C:G	rs12162343	2	54127754	3.70377e-08
	2	3:48718388:C:G	rs9877794	3	48718388	4.68646e-15
	2	3:48724811:C:T	rs4858828	3	48724811	1.30434e-08
	2	3:48938762:C:T	rs11712982	3	48938762	2.41815e-10
	2	3:48940875:A:G	rs55674449	3	48940875	1.18274e-08
	2	3:49113729:C:T	rs73082362	3	49113729	7.44871e-14
	2	3:49200137:G:T	rs1134043	3	49200137	1.49041e-08
	2	3:50189531:G:T	rs73080977	3	50189531	1.28404e-12
	3	3:62560804:A:C	rs833654	3	62560804	3.60755e-09
	4	4:109933872:A:G	rs186039389	4	109933872	4.43478e-08
	5	5:106513762:C:T	rs17452122	5	106513762	1.91988e-08
	6	7:93910024:A:G	rs983892	7	93910024	2.18565e-08
	7	8:143316970:A:G	rs13262595	8	143316970	7.076e-09
	8	10:75864372:C:G	rs2131959	10	75864372	6.45736e-09
	9	11:58767127:G:T	rs143927602	11	58767127	5.5648e-09
	10	11:115096956:A:T	rs6589488	11	115096956	6.10974e-09
	10	11:115134635:A:C	rs72994087	11	115134635	2.2672e-09
	11	12:49887733:C:T	rs12315996	12	49887733	4.62795e-08

### Sheet: Table S8. Factor 2 Indep Loci
	Supplemental Table S8. Independent Loci and Independent Significant SNPs Identified for Psychotic Factor (Factor 2)
	Locus	Locus Unique ID	rsID	CHR	BP	P-value
	1	1:30437268:A:G	rs6694545	1	30437268	1.0724e-10
	2	1:41841503:G:T	rs61774748	1	41841503	9.38021e-09
	3	1:44100084:A:G	rs11210892	1	44100084	1.29397e-16
	3	1:44105789:C:T	rs12045413	1	44105789	3.93511e-10
	3	1:44296439:C:G	rs3011216	1	44296439	3.8195e-08
	3	1:44369444:A:G	rs11210935	1	44369444	7.82152e-09
	4	1:50113591:C:T	rs6588355	1	50113591	1.50936e-08
	5	1:53712727:C:T	rs5174	1	53712727	3.72961e-08
	6	1:61044050:C:T	rs987335	1	61044050	3.34078e-09
	6	1:61077199:C:T	rs542815	1	61077199	2.97196e-11
	7	1:73293332:C:T	rs2422320	1	73293332	3.18054e-11
	7	1:73643834:A:C	rs10789358	1	73643834	3.6727e-13
	7	1:73816564:C:T	rs1160682	1	73816564	1.02077e-17
	7	1:73851340:A:G	rs12718438	1	73851340	1.02013e-10
	7	1:73888982:C:T	rs1338656	1	73888982	3.91049e-14
	7	1:74076528:A:G	rs11210306	1	74076528	3.0499e-09
	8	1:115618781:G:T	rs57026899	1	115618781	2.45639e-08
	9	1:150022827:A:G	rs72692873	1	150022827	3.31347e-10
	9	1:150130096:A:G	rs78681982	1	150130096	9.85442e-09
	9	1:150138709:C:T	rs55802315	1	150138709	4.99309e-12
	9	1:150454143:A:G	rs12729719	1	150454143	1.31818e-08
	10	1:154911798:A:G	rs4845695	1	154911798	4.70483e-08
	10	1:155001281:A:G	rs150138294	1	155001281	3.63832e-08
	10	1:155087411:A:G	rs34455078	1	155087411	2.4362e-09
	11	1:163582980:A:G	rs1934233	1	163582980	3.65158e-09
	11	1:163764928:A:G	rs2033967	1	163764928	1.63137e-13
	11	1:163790947:C:G	rs1441188	1	163790947	8.91098e-10
	12	1:179319868:C:T	rs10913734	1	179319868	9.71532e-09
	12	1:179320578:A:G	rs13306731	1	179320578	1.66161e-08
	13	1:191090626:C:T	rs1377923	1	191090626	2.9842e-08
	14	1:196018808:A:G	rs10801509	1	196018808	2.45839e-09
	15	1:200963825:C:T	rs12126806	1	200963825	3.87834e-08
	16	1:214423797:A:T	rs12116805	1	214423797	2.17209e-08
	17	1:239296644:C:T	rs1848752	1	239296644	4.83785e-09
	18	1:243428152:G:T	rs12741781	1	243428152	3.93621e-08
	19	2:2334877:A:G	rs3749051	2	2334877	4.71424e-09
	20	2:22546852:A:G	rs5015511	2	22546852	4.40938e-09
	20	2:22611482:C:T	rs1858124	2	22611482	2.46689e-09
	20	2:22623392:A:G	rs11887562	2	22623392	2.6872e-10
	21	2:27939071:C:T	rs115386260	2	27939071	1.03918e-08
	21	2:28033538:A:C	rs12474906	2	28033538	7.01247e-10
	21	2:28182006:C:T	rs1506536	2	28182006	3.26142e-08
	21	2:28290347:C:T	rs13414801	2	28290347	8.10544e-09
	22	2:37388656:C:T	rs13021288	2	37388656	1.7242e-08
	23	2:48554955:A:G	rs79247094	2	48554955	8.43993e-09
	24	2:57950104:A:G	rs10180540	2	57950104	3.66431e-09
	24	2:57988194:A:T	rs11688767	2	57988194	3.20896e-16
	24	2:57995348:A:C	rs13016665	2	57995348	1.01667e-08
	24	2:58070482:C:T	rs1851140	2	58070482	4.27507e-08
	24	2:58082205:A:G	rs68084872	2	58082205	1.07494e-13
	24	2:58155829:A:G	rs2312143	2	58155829	2.20294e-13
	24	2:58211509:A:G	rs6545677	2	58211509	8.65394e-16
	24	2:58383820:C:T	rs7596038	2	58383820	5.86135e-17
	24	2:58388696:A:G	rs848291	2	58388696	1.30781e-11
	24	2:58493260:C:T	rs7593369	2	58493260	7.23807e-12
	25	2:60718347:C:T	rs7599488	2	60718347	2.14803e-09
	26	2:73553397:A:G	rs6546820	2	73553397	5.70519e-09
	26	2:73637519:A:G	rs10179134	2	73637519	3.45826e-11
	27	2:97428320:A:G	rs72809838	2	97428320	7.64098e-09
	27	2:97500775:A:G	rs78381888	2	97500775	5.99429e-13
	27	2:98534734:C:T	rs77817202	2	98534734	1.93511e-08
	28	2:104984277:A:C	rs6732355	2	104984277	3.64092e-09
	29	2:134844407:C:T	rs6729836	2	134844407	2.75426e-09
	30	2:145137352:C:G	rs78719985	2	145137352	2.36906e-10
	30	2:145141541:A:C	rs12991836	2	145141541	1.72439e-11
	30	2:145183851:C:T	rs13016542	2	145183851	7.28707e-10
	31	2:156846952:C:T	rs2351288	2	156846952	3.96682e-09
	32	2:162836272:A:G	rs2909444	2	162836272	2.13504e-08
	33	2:166152389:A:G	rs17183814	2	166152389	1.51139e-09
	34	2:169391903:C:T	rs13006127	2	169391903	3.04978e-08
	34	2:169406169:A:G	rs113753976	2	169406169	2.99035e-09
	34	2:169481837:C:G	rs13417268	2	169481837	6.27712e-12
	35	2:172957643:G:T	rs13390848	2	172957643	8.95744e-09
	36	2:174951182:C:T	rs10173857	2	174951182	1.00406e-08
	36	2:175079733:A:G	rs10186796	2	175079733	2.71548e-09
	37	2:180835792:A:T	rs3768837	2	180835792	2.47378e-08
	38	2:185414279:A:T	rs7566980	2	185414279	7.23025e-09
	38	2:185462041:C:T	rs10497655	2	185462041	9.22095e-11
	38	2:185533580:C:T	rs7597593	2	185533580	6.79339e-15
	38	2:185609004:C:T	rs2170203	2	185609004	4.87607e-08
	38	2:185626426:C:T	rs2369595	2	185626426	3.26601e-11
	38	2:185778428:A:C	rs1344706	2	185778428	3.0478e-16
	38	2:185783141:C:T	rs1583048	2	185783141	4.28563e-09
	38	2:185787586:G:T	rs1594166	2	185787586	2.79689e-12
	38	2:185796345:C:T	rs6722992	2	185796345	3.21438e-11
	38	2:185822703:C:T	rs1429428	2	185822703	1.0878e-08
	38	2:186032938:G:T	rs56697973	2	186032938	8.83598e-09
	38	2:186033255:A:T	rs62198554	2	186033255	1.49604e-10
	38	2:186050380:C:T	rs1483246	2	186050380	7.14577e-10
	39	2:193441245:A:G	rs9941538	2	193441245	6.69286e-10
	39	2:193603096:C:T	rs6730696	2	193603096	2.55102e-08
	39	2:193710229:A:G	rs4850432	2	193710229	3.72985e-08
	39	2:193741525:C:T	rs10171624	2	193741525	2.42107e-11
	39	2:193742999:A:G	rs13014947	2	193742999	5.13777e-12
	39	2:193848340:A:C	rs59979824	2	193848340	3.89823e-11
	39	2:193954458:A:C	rs2357537	2	193954458	4.49098e-08
	39	2:193995291:A:G	rs2357535	2	193995291	2.91476e-09
	39	2:194296294:A:G	rs2245901	2	194296294	4.69236e-08
	39	2:194437889:A:G	rs2719164	2	194437889	5.22114e-09
	40	2:198310389:C:G	rs2565154	2	198310389	2.31508e-09
	40	2:198478320:A:G	rs1455653	2	198478320	9.20305e-16
	41	2:200054222:A:G	rs6715416	2	200054222	1.92605e-14
	42	2:200830137:G:T	rs4263095	2	200830137	1.1617e-16
	42	2:201076401:A:G	rs1653301	2	201076401	3.62845e-10
	42	2:201086663:G:T	rs1729413	2	201086663	3.19193e-08
	42	2:201088171:A:G	rs1369843	2	201088171	6.19367e-12
	42	2:201095739:A:G	rs78988795	2	201095739	4.49013e-12
	42	2:201199831:C:T	rs140001745	2	201199831	8.14499e-13
	42	2:201240086:A:G	rs994280	2	201240086	2.48974e-16
	42	2:201245550:C:G	rs3769454	2	201245550	5.19962e-10
	42	2:201247479:A:G	rs7598349	2	201247479	8.86772e-12
	42	2:201282338:C:T	rs2278515	2	201282338	1.13794e-10
	42	2:201308117:C:T	rs1561296	2	201308117	6.25346e-11
	42	2:201314274:A:G	rs17447598	2	201314274	1.97301e-09
	43	2:208426257:A:G	rs10932201	2	208426257	1.58884e-08
	44	2:225342597:A:T	rs1568750	2	225342597	3.37407e-13
	44	2:225368321:A:G	rs3738951	2	225368321	4.29183e-08
	45	2:233551530:C:G	rs7588513	2	233551530	1.95911e-09
	45	2:233593499:C:T	rs17164	2	233593499	3.63654e-13
	45	2:233741256:C:G	rs79707548	2	233741256	1.31226e-09
	45	2:233753340:A:G	rs2675956	2	233753340	1.76539e-08
	45	2:233793211:C:T	rs73102769	2	233793211	4.36655e-11
	45	2:233802683:A:T	rs10193403	2	233802683	2.63349e-11
	45	2:233806771:A:C	rs4973576	2	233806771	1.32473e-14
	45	2:233810762:A:G	rs12327967	2	233810762	3.84498e-09
	46	3:2561691:C:T	rs36067464	3	2561691	9.31776e-09
	47	3:24215611:A:G	rs9310733	3	24215611	2.23976e-08
	48	3:29780743:C:G	rs6775769	3	29780743	3.92837e-08
	48	3:30076363:C:G	rs73051076	3	30076363	3.11375e-08
	49	3:34689301:A:G	rs10510660	3	34689301	3.59083e-08
	50	3:36850660:C:T	rs78136662	3	36850660	3.22094e-11
	50	3:36856030:C:T	rs9834970	3	36856030	1.85598e-20
	50	3:36872193:A:C	rs3732385	3	36872193	3.61062e-15
	50	3:36876154:C:T	rs3796186	3	36876154	3.14697e-11
	50	3:36900944:C:T	rs4642070	3	36900944	1.09022e-12
	50	3:36962388:A:G	rs13314421	3	36962388	5.72793e-11
	51	3:37969695:C:G	rs9878581	3	37969695	7.02479e-09
	52	3:50109044:C:T	rs62263586	3	50109044	3.04531e-08
	52	3:50292324:A:G	rs11715758	3	50292324	2.50858e-09
	52	3:50505395:C:T	rs2236989	3	50505395	2.02378e-11
	53	3:52261031:A:G	rs187084	3	52261031	7.75581e-18
	53	3:52491046:C:T	rs2267921	3	52491046	2.3916e-08
	53	3:52532291:C:G	rs34736619	3	52532291	2.53138e-10
	53	3:52538300:C:G	rs7613444	3	52538300	1.54939e-09
	53	3:52556890:A:G	rs4434138	3	52556890	1.82015e-12
	53	3:52624387:G:T	rs73078824	3	52624387	1.29989e-14
	53	3:52864135:C:T	rs4687554	3	52864135	2.45708e-14
	53	3:52982296:A:G	rs2952830	3	52982296	7.78143e-10
	53	3:53060637:C:T	rs2255107	3	53060637	1.35268e-10
	53	3:53442466:G:T	rs545580	3	53442466	3.62704e-08
	53	3:53443354:C:T	rs13080668	3	53443354	1.99687e-10
	53	3:53514416:G:T	rs312476	3	53514416	4.72468e-10
	53	3:53516203:C:T	rs312478	3	53516203	4.24014e-09
	54	3:63867355:A:G	rs704373	3	63867355	3.08696e-09
	55	3:70472800:G:T	rs2193553	3	70472800	7.2629e-09
	55	3:70480493:G:T	rs9862925	3	70480493	2.29589e-11
	55	3:70559303:C:G	rs62256292	3	70559303	2.191e-08
	56	3:84892686:A:C	rs2172845	3	84892686	8.03373e-09
	57	3:107201428:A:C	rs836927	3	107201428	2.23e-09
	57	3:107295392:A:C	rs600011	3	107295392	1.27411e-11
	57	3:107296969:A:G	rs62261974	3	107296969	7.56848e-10
	57	3:107548934:C:T	rs12695172	3	107548934	2.76585e-08
	57	3:107564459:C:T	rs7644809	3	107564459	1.98971e-08
	57	3:107785344:A:G	rs765090	3	107785344	6.73938e-11
	57	3:107798578:C:G	rs2289079	3	107798578	1.10861e-09
	57	3:107869895:C:T	rs17232450	3	107869895	5.35997e-10
	58	3:117632263:A:G	rs62263123	3	117632263	6.00817e-11
	59	3:136195788:A:T	rs1394094	3	136195788	1.01234e-10
	60	3:161709235:C:T	rs4241433	3	161709235	2.14302e-09
	60	3:161777035:A:G	rs13090130	3	161777035	2.62822e-09
	61	3:180774428:A:G	rs1805645	3	180774428	2.43912e-12
	61	3:180826524:C:T	rs2006786	3	180826524	9.67915e-10
	61	3:180840488:C:T	rs4456860	3	180840488	6.26269e-14
	61	3:181090035:C:T	rs35589824	3	181090035	1.72688e-09
	61	3:181188505:A:G	rs11711948	3	181188505	1.73368e-13
	62	4:23377121:A:G	rs215483	4	23377121	2.20388e-08
	63	4:33649928:A:G	rs66948132	4	33649928	4.53095e-09
	64	4:37248811:A:G	rs35870167	4	37248811	1.51978e-09
	65	4:80198876:C:T	rs13108290	4	80198876	5.14432e-09
	66	4:118545387:C:T	rs1948223	4	118545387	5.69949e-09
	66	4:118648360:C:T	rs967136	4	118648360	1.44748e-08
	66	4:118782785:A:C	rs4377658	4	118782785	1.06064e-10
	66	4:118886489:G:T	rs6832316	4	118886489	1.51978e-10
	67	4:123026869:C:T	rs6534338	4	123026869	1.90805e-09
	67	4:123122856:A:G	rs77087420	4	123122856	1.65585e-08
	68	4:143654534:A:G	rs2165819	4	143654534	1.25079e-10
	68	4:143781534:A:G	rs13112916	4	143781534	2.36377e-08
	68	4:143873787:C:T	rs1441420	4	143873787	1.67565e-13
	69	4:149318212:C:T	rs61756942	4	149318212	2.14894e-08
	70	4:167953146:A:G	rs1427624	4	167953146	1.47061e-08
	71	4:170309455:C:T	rs12500131	4	170309455	2.92635e-09
	71	4:170638466:C:T	rs72696657	4	170638466	7.71204e-09
	72	4:176728614:A:C	rs13142920	4	176728614	3.60079e-09
	72	4:176739754:C:T	rs976706	4	176739754	4.26233e-10
	72	4:176859992:A:G	rs2333321	4	176859992	2.26992e-11
	73	5:44914579:A:G	rs7703618	5	44914579	4.14625e-09
	73	5:45252500:A:G	rs10035564	5	45252500	2.87817e-11
	73	5:45309477:C:T	rs7717890	5	45309477	2.5771e-11
	73	5:45770252:A:G	rs7447717	5	45770252	3.33916e-09
	74	5:60484660:A:G	rs159540	5	60484660	1.41424e-10
	74	5:60525210:C:T	rs40506	5	60525210	2.68261e-11
	74	5:60660401:A:G	rs13169711	5	60660401	9.00529e-14
	75	5:78849505:G:T	rs6865469	5	78849505	6.28742e-10
	76	5:88696876:C:T	rs2161203	5	88696876	4.98218e-08
	77	5:92449246:C:G	rs35531845	5	92449246	4.90696e-08
	78	5:101637315:A:G	rs4343814	5	101637315	4.16987e-08
	79	5:104088117:C:G	rs325490	5	104088117	4.69406e-08
	80	5:106625682:A:C	rs1363896	5	106625682	1.01574e-08
	80	5:106736417:C:T	rs252810	5	106736417	2.6397e-08
	81	5:137745700:C:T	rs4835791	5	137745700	6.91367e-11
	81	5:137775581:C:G	rs982085	5	137775581	1.7531e-11
	81	5:137798306:A:G	rs7735367	5	137798306	3.0901e-08
	81	5:137802404:C:T	rs11743810	5	137802404	4.18302e-09
	81	5:137892170:A:G	rs10117	5	137892170	6.33616e-13
	81	5:137902339:C:T	rs1042665	5	137902339	2.57776e-10
	82	5:139993266:A:T	rs4264986	5	139993266	4.63163e-08
	82	5:140142174:A:C	rs2531337	5	140142174	3.53832e-09
	82	5:140146894:A:G	rs13164503	5	140146894	2.13944e-09
	82	5:140163328:A:T	rs10069930	5	140163328	2.34559e-10
	82	5:140317371:C:T	rs246073	5	140317371	1.79989e-09
	82	5:140333952:C:T	rs246024	5	140333952	1.04752e-09
	83	5:152249082:A:G	rs72802887	5	152249082	3.14702e-14
	83	5:152340090:A:T	rs72806711	5	152340090	3.77159e-08
	83	5:152540354:C:T	rs2910032	5	152540354	5.15395e-11
	84	5:153405414:G:T	rs2560047	5	153405414	5.60711e-09
	84	5:153450790:C:T	rs1438590	5	153450790	3.77747e-08
	85	5:155775075:C:T	rs12652777	5	155775075	4.0491e-08
	85	5:155843556:A:G	rs6872627	5	155843556	1.38353e-08
	86	5:174682553:A:G	rs10061921	5	174682553	4.44207e-08
	87	6:25170668:A:G	rs73388146	6	25170668	4.17343e-08
	87	6:25171526:C:T	rs79207397	6	25171526	3.63324e-09
	87	6:25208585:C:T	rs115989354	6	25208585	7.83687e-10
	87	6:25384361:C:T	rs215011	6	25384361	1.64413e-21
	87	6:25449269:C:T	rs4712938	6	25449269	1.02626e-10
	87	6:25514179:A:G	rs35789010	6	25514179	4.51626e-22
	87	6:25588815:C:T	rs13212936	6	25588815	1.6057e-15
	87	6:25772639:C:G	rs1892252	6	25772639	2.8237e-09
	87	6:25818755:A:G	rs9461218	6	25818755	7.52823e-12
	87	6:25872579:A:G	rs972087	6	25872579	5.89101e-16
	87	6:25873883:C:T	rs651578	6	25873883	3.67762e-09
	87	6:26090452:C:T	rs13196986	6	26090452	4.23592e-08
	87	6:26111271:C:T	rs68149500	6	26111271	3.80637e-20
	87	6:26173478:G:T	rs34661691	6	26173478	6.01148e-32
	87	6:26196593:A:G	rs67575965	6	26196593	5.66664e-14
	87	6:26226032:C:G	rs811041	6	26226032	4.88731e-10
	87	6:26285683:C:T	rs2393593	6	26285683	5.39872e-10
	87	6:26295926:A:G	rs9393698	6	26295926	1.25491e-11
	87	6:26316982:A:G	rs11966360	6	26316982	3.91165e-19
	87	6:26336838:A:C	rs9357005	6	26336838	4.01861e-11
	87	6:26343057:C:G	rs9379850	6	26343057	7.42066e-21
	87	6:26367218:C:T	rs12199613	6	26367218	1.97091e-11
	87	6:26370707:C:T	rs9379862	6	26370707	3.70191e-15
	87	6:26374658:A:G	rs2073526	6	26374658	1.24463e-08
	87	6:26376868:A:G	rs9393716	6	26376868	1.17916e-15
	87	6:26388672:C:T	rs1796518	6	26388672	5.87765e-11
	87	6:26404958:A:G	rs10456045	6	26404958	6.4222e-11
	87	6:26466035:A:C	rs2273558	6	26466035	4.52163e-14
	87	6:26477143:A:T	rs16891717	6	26477143	2.30715e-25
	87	6:26498758:G:T	rs72843784	6	26498758	6.16598e-50
	87	6:26590578:A:T	rs13203358	6	26590578	4.26107e-31
	87	6:27009512:A:T	rs7775041	6	27009512	1.53032e-11
	87	6:27032711:G:T	rs36048693	6	27032711	3.42378e-15
	87	6:27054497:C:T	rs2142685	6	27054497	2.10374e-08
	87	6:27091425:A:C	rs6913660	6	27091425	9.53502e-33
	87	6:27114052:G:T	rs9393790	6	27114052	5.01659e-11
	87	6:27249202:C:G	rs6910659	6	27249202	3.7295e-09
	87	6:27254475:A:G	rs35454259	6	27254475	5.37856e-26
	87	6:27254967:C:T	rs13217239	6	27254967	3.55535e-15
	87	6:27261324:C:T	rs7746199	6	27261324	7.99766e-34
	87	6:27270261:C:T	rs2393923	6	27270261	4.5167e-11
	87	6:27307817:G:T	rs9368504	6	27307817	1.83878e-08
	87	6:27311658:A:G	rs6922815	6	27311658	8.204e-12
	87	6:27430126:A:G	rs113039233	6	27430126	7.80255e-11
	87	6:27455138:A:G	rs6456793	6	27455138	2.69704e-08
	87	6:27689939:C:T	rs2056923	6	27689939	3.37851e-27
	87	6:27710165:A:C	rs17693963	6	27710165	1.82825e-50
	87	6:27731755:A:C	rs9468219	6	27731755	4.905e-17
	87	6:27835930:A:G	rs200951	6	27835930	3.79314e-10
	87	6:27839746:C:T	rs200956	6	27839746	1.84646e-20
	87	6:27866384:A:G	rs200965	6	27866384	1.30019e-19
	87	6:28011516:C:T	rs149949	6	28011516	2.06978e-27
	87	6:28039586:A:G	rs4713135	6	28039586	4.79531e-16
	87	6:28199937:C:G	rs11962305	6	28199937	1.35857e-11
	87	6:28240991:G:T	rs1778483	6	28240991	2.05449e-08
	87	6:28279100:A:T	rs853694	6	28279100	1.1084e-19
	87	6:28301099:A:G	rs7752448	6	28301099	6.69718e-27
	87	6:28330264:A:G	rs213230	6	28330264	1.06139e-12
	87	6:28415572:A:G	rs13215804	6	28415572	8.60157e-12
	87	6:28418039:C:T	rs2859368	6	28418039	4.7323e-10
	88	6:33395199:A:G	rs9461856	6	33395199	2.63198e-14
	88	6:33401291:A:C	rs116323349	6	33401291	9.94638e-10
	88	6:33518977:A:G	rs10807126	6	33518977	2.24195e-11
	88	6:33537546:A:G	rs169738	6	33537546	1.20203e-11
	88	6:33545340:A:G	rs2227925	6	33545340	1.08492e-09
	88	6:33622436:C:G	rs62407648	6	33622436	6.37466e-09
	88	6:33627077:A:G	rs2296342	6	33627077	7.05977e-09
	88	6:33650812:A:G	rs11759011	6	33650812	7.64705e-12
	88	6:33662265:C:T	rs10672	6	33662265	1.39443e-08
	88	6:33734419:C:T	rs755497	6	33734419	1.49625e-08
	88	6:33767727:A:G	rs3828783	6	33767727	5.3877e-11
	88	6:33796794:C:T	rs9461916	6	33796794	8.99339e-11
	89	6:43152573:A:G	rs9472022	6	43152573	2.76295e-12
	89	6:43157222:C:T	rs112177478	6	43157222	7.92705e-11
	89	6:43160375:C:T	rs113113059	6	43160375	7.05916e-12
	89	6:43189375:A:G	rs6918623	6	43189375	3.62251e-08
	89	6:43230970:C:G	rs3800294	6	43230970	9.21466e-09
	89	6:43234901:C:T	rs79306700	6	43234901	1.28826e-09
	89	6:43279144:C:T	rs79641366	6	43279144	5.97896e-09
	90	6:50848522:A:T	rs2817332	6	50848522	1.43854e-09
	91	6:69677917:A:G	rs1953613	6	69677917	1.86609e-08
	92	6:73123371:A:C	rs9446645	6	73123371	2.0479e-08
	92	6:73157926:A:C	rs1856507	6	73157926	8.40437e-10
	93	6:77937077:C:T	rs12333212	6	77937077	3.05262e-08
	93	6:77944652:A:G	rs72894652	6	77944652	4.33589e-08
	94	6:84257557:A:G	rs217620	6	84257557	1.44699e-08
	94	6:84293271:A:G	rs2022265	6	84293271	1.50881e-10
	95	6:90857028:C:T	rs1010474	6	90857028	2.6802e-08
	96	6:93067628:A:T	rs10944590	6	93067628	2.502e-08
	96	6:93077500:G:T	rs634940	6	93077500	8.23791e-10
	96	6:93148341:A:G	rs12190758	6	93148341	6.71435e-10
	97	6:108988184:A:G	rs2153960	6	108988184	9.32603e-09
	98	6:111822689:A:G	rs9487653	6	111822689	4.6233e-08
	99	6:125027239:A:G	rs945946	6	125027239	6.3094e-09
	100	6:146743039:C:T	rs2300627	6	146743039	1.3922e-08
	101	6:152833038:A:G	rs11155857	6	152833038	3.77827e-08
	102	6:163833535:A:T	rs2784865	6	163833535	1.68511e-08
	103	7:1858618:C:T	rs6950455	7	1858618	2.92776e-08
	103	7:1873756:C:G	rs10268797	7	1873756	4.11966e-08
	103	7:1903100:C:T	rs4610628	7	1903100	1.71004e-16
	103	7:1953615:A:G	rs4721188	7	1953615	4.49437e-13
	103	7:2020995:A:G	rs12668848	7	2020995	8.10891e-30
	103	7:2061111:A:C	rs11762636	7	2061111	4.50607e-11
	103	7:2092885:A:G	rs4721347	7	2092885	2.41308e-08
	103	7:2112506:A:G	rs1860826	7	2112506	5.53642e-16
	103	7:2163800:A:C	rs3800915	7	2163800	1.52082e-08
	103	7:2175313:C:G	rs3778992	7	2175313	1.32002e-12
	103	7:2212923:G:T	rs1637761	7	2212923	4.72336e-09
	103	7:2220053:C:T	rs1637759	7	2220053	1.10879e-09
	103	7:2228848:A:G	rs1637749	7	2228848	6.83373e-14
	103	7:2262941:A:C	rs2159044	7	2262941	2.51946e-13
	103	7:2286487:A:C	rs12673108	7	2286487	3.75304e-11
	104	7:11871787:A:G	rs113779084	7	11871787	1.21318e-10
	105	7:21474610:C:G	rs6461561	7	21474610	1.1971e-13
	105	7:21483605:A:G	rs2237303	7	21483605	1.95666e-11
	105	7:21485102:C:T	rs2107448	7	21485102	2.96417e-10
	105	7:21520212:G:T	rs73060317	7	21520212	1.84187e-08
	106	7:24606157:C:T	rs2529044	7	24606157	6.24713e-10
	106	7:24647222:A:G	rs12672003	7	24647222	8.3463e-13
	106	7:24719606:A:G	rs2529049	7	24719606	1.02094e-08
	106	7:24799227:C:T	rs78849264	7	24799227	3.96777e-10
	106	7:24835729:A:G	rs76881352	7	24835729	1.42557e-08
	107	7:70771134:C:T	rs4719109	7	70771134	1.14432e-09
	107	7:70776918:A:G	rs73356099	7	70776918	2.3704e-08
	108	7:71819852:A:G	rs2944808	7	71819852	2.07922e-10
	109	7:82514138:C:T	rs13237603	7	82514138	4.01526e-08
	110	7:86222651:A:G	rs34536358	7	86222651	1.26546e-11
	110	7:86403263:C:T	rs6943762	7	86403263	2.00557e-16
	110	7:86422141:A:G	rs12704289	7	86422141	5.32946e-11
	110	7:86447945:A:C	rs10268818	7	86447945	1.33499e-08
	110	7:86571305:A:G	rs76349903	7	86571305	6.03529e-09
	111	7:103812171:A:G	rs2299409	7	103812171	5.28897e-10
	112	7:104581510:A:G	rs2470939	7	104581510	3.35229e-10
	112	7:104653265:A:G	rs2192932	7	104653265	1.14234e-12
	112	7:105043229:A:G	rs11764361	7	105043229	8.17138e-10
	112	7:105061779:A:G	rs4282505	7	105061779	1.94178e-08
	113	7:108179726:C:G	rs40912	7	108179726	2.90629e-08
	114	7:110069015:G:T	rs6969410	7	110069015	7.48193e-12
	115	7:110975636:A:G	rs12536395	7	110975636	6.23423e-09
	116	7:115031575:A:G	rs9641538	7	115031575	8.64527e-10
	117	7:131619847:A:G	rs1593304	7	131619847	1.16694e-10
	118	7:137032717:C:T	rs321199	7	137032717	2.54643e-08
	118	7:137069055:A:G	rs1669025	7	137069055	8.12666e-09
	118	7:137073259:C:T	rs13230189	7	137073259	3.31683e-18
	119	7:140499107:C:T	rs10487888	7	140499107	5.92925e-09
	119	7:140691762:G:T	rs6464217	7	140691762	2.50413e-08
	120	8:4180491:A:G	rs2134950	8	4180491	8.00459e-09
	121	8:9655426:C:T	rs10113186	8	9655426	4.17518e-09
	121	8:9692541:A:C	rs998019	8	9692541	1.67636e-09
	121	8:9732063:A:G	rs73207158	8	9732063	3.62934e-08
	121	8:9753573:C:G	rs12549629	8	9753573	5.00294e-09
	121	8:9777555:C:T	rs28714450	8	9777555	2.79598e-09
	121	8:9782037:A:C	rs12544097	8	9782037	1.14112e-10
	121	8:9787808:C:T	rs661310	8	9787808	3.85856e-09
	121	8:9828939:G:T	rs570903	8	9828939	2.39378e-08
	121	8:9881009:C:T	rs17150950	8	9881009	1.95529e-11
	121	8:9887171:C:G	rs10100074	8	9887171	5.92634e-10
	121	8:9902198:A:G	rs6987910	8	9902198	1.81747e-08
	121	8:10000309:A:G	rs17151193	8	10000309	1.34958e-10
	121	8:10032894:A:C	rs11993663	8	10032894	6.77567e-10
	121	8:10137891:A:G	rs2952245	8	10137891	1.94599e-08
	121	8:10139865:A:G	rs2952205	8	10139865	4.87447e-10
	121	8:10180328:A:G	rs57737477	8	10180328	2.09836e-08
	121	8:10226355:C:T	rs3088186	8	10226355	7.76907e-12
	121	8:10283426:A:G	rs3750310	8	10283426	3.51188e-08
	122	8:17028091:A:C	rs730243	8	17028091	8.82799e-10
	123	8:18420955:A:G	rs4298523	8	18420955	3.3719e-09
	124	8:26264363:G:T	rs73217798	8	26264363	7.97487e-09
	125	8:33604120:G:T	rs139253412	8	33604120	3.82267e-08
	125	8:33734709:C:T	rs138811059	8	33734709	1.96183e-08
	126	8:38029708:C:G	rs2843738	8	38029708	1.22239e-08
	126	8:38272582:A:C	rs4647903	8	38272582	1.94294e-11
	127	8:64507475:A:G	rs2084862	8	64507475	2.55505e-08
	128	8:65463991:C:T	rs1451862	8	65463991	8.47503e-09
	128	8:65608361:C:T	rs7830315	8	65608361	2.37141e-08
	129	8:103668320:A:G	rs7835270	8	103668320	7.44113e-09
	130	8:143305461:C:T	rs35414995	8	143305461	1.00771e-10
	130	8:143312933:A:C	rs4129585	8	143312933	2.11919e-18
	130	8:143322470:C:T	rs4284148	8	143322470	2.2261e-17
	130	8:143333525:A:C	rs67756423	8	143333525	1.85981e-08
	130	8:143343398:C:T	rs67439964	8	143343398	2.21248e-09
	130	8:143345885:A:G	rs12547214	8	143345885	3.35629e-11
	130	8:143354963:C:T	rs34667744	8	143354963	1.58487e-10
	130	8:143355875:A:G	rs73714107	8	143355875	1.66441e-11
	130	8:143363277:C:T	rs34853464	8	143363277	4.71136e-13
	130	8:143368484:A:T	rs4610878	8	143368484	7.10092e-09
	130	8:143369368:C:T	rs4976992	8	143369368	1.72863e-14
	131	9:84311800:C:T	rs9410573	9	84311800	1.10776e-09
	132	9:96237373:G:T	rs6479487	9	96237373	1.99903e-08
	133	9:101070487:C:T	rs10985811	9	101070487	4.49292e-08
	134	9:131800524:A:G	rs6478858	9	131800524	3.49105e-08
	135	10:18547378:C:T	rs2489221	10	18547378	1.83084e-08
	135	10:18549016:A:G	rs7099380	10	18549016	2.03265e-08
	135	10:18601928:C:T	rs2799573	10	18601928	8.22071e-11
	135	10:18742254:A:G	rs4748468	10	18742254	1.42672e-17
	135	10:18755664:A:G	rs1998822	10	18755664	1.1017e-08
	135	10:18761315:A:G	rs143967773	10	18761315	1.57365e-10
	135	10:18802554:A:T	rs12777508	10	18802554	4.05317e-09
	136	10:62222107:C:T	rs10994359	10	62222107	4.62812e-11
	136	10:62326687:C:T	rs2154393	10	62326687	2.0464e-10
	137	10:64387108:C:T	rs10995238	10	64387108	1.35726e-09
	137	10:64418656:C:T	rs7915131	10	64418656	5.73723e-11
	138	10:92789488:A:T	rs61857878	10	92789488	3.6003e-08
	139	10:104222377:C:G	rs4919643	10	104222377	9.26393e-11
	139	10:104285086:C:T	rs10786674	10	104285086	4.61718e-18
	139	10:104392497:C:T	rs11191355	10	104392497	8.4268e-13
	139	10:104500988:G:T	rs60459635	10	104500988	7.26754e-12
	139	10:104556054:C:G	rs176185	10	104556054	4.51273e-11
	139	10:104574562:G:T	rs284854	10	104574562	2.47244e-09
	139	10:104613361:A:G	rs12219247	10	104613361	1.15544e-16
	139	10:104635103:A:G	rs12764899	10	104635103	1.46024e-16
	139	10:104636655:C:G	rs3740393	10	104636655	4.01551e-13
	139	10:104697781:C:T	rs12414777	10	104697781	4.40991e-14
	139	10:104793904:C:T	rs79668541	10	104793904	1.23405e-22
	139	10:104844872:C:T	rs7092200	10	104844872	1.26699e-12
	140	10:106539062:A:G	rs2496034	10	106539062	1.95615e-09
	140	10:106600343:C:T	rs7900775	10	106600343	3.2516e-08
	141	11:18001915:A:C	rs211115	11	18001915	3.18253e-09
	142	11:28642653:A:G	rs4636654	11	28642653	3.23487e-09
	143	11:29895929:C:T	rs2785719	11	29895929	9.5225e-09
	144	11:45245778:G:T	rs35090414	11	45245778	3.8396e-08
	145	11:46446264:A:C	rs6485682	11	46446264	1.28788e-16
	145	11:46686260:A:G	rs10838610	11	46686260	2.74475e-12
	145	11:46691737:A:G	rs4606447	11	46691737	1.07355e-08
	145	11:46692870:C:T	rs4752926	11	46692870	3.18519e-08
	145	11:46929954:A:G	rs10838634	11	46929954	3.45383e-12
	145	11:47232038:C:T	rs11039131	11	47232038	6.24112e-09
	146	11:61448384:A:G	rs12805732	11	61448384	7.25903e-09
	146	11:61543499:C:T	rs174528	11	61543499	4.37526e-10
	147	11:63648573:C:T	rs11231629	11	63648573	2.24333e-08
	147	11:63670387:C:G	rs1486936	11	63670387	5.49223e-11
	147	11:63790931:C:T	rs484201	11	63790931	6.28312e-09
	147	11:63815822:C:T	rs2014328	11	63815822	5.37353e-10
	147	11:64009879:A:G	rs4672	11	64009879	2.08292e-08
	148	11:66125461:A:C	rs68162171	11	66125461	3.28864e-08
	148	11:66483265:A:G	rs12805133	11	66483265	3.50481e-08
	148	11:66549740:C:G	rs10791892	11	66549740	4.25137e-08
	148	11:66784715:A:G	rs1253439	11	66784715	4.43837e-09
	149	11:70560051:A:G	rs11237269	11	70560051	8.5403e-10
	150	11:112917111:C:T	rs12574893	11	112917111	3.77282e-09
	150	11:113306893:A:G	rs4587762	11	113306893	6.08303e-09
	150	11:113329774:A:C	rs7131056	11	113329774	3.47755e-08
	150	11:113374684:C:T	rs11214629	11	113374684	8.75903e-12
	150	11:113392994:C:T	rs2514218	11	113392994	1.27877e-21
	150	11:113400497:A:G	rs2511516	11	113400497	1.52786e-08
	150	11:113410000:A:G	rs2514229	11	113410000	1.36413e-08
	150	11:113418371:A:G	rs10736470	11	113418371	4.04098e-15
	150	11:113424558:G:T	rs7952106	11	113424558	9.88878e-10
	150	11:113430486:G:T	rs4373974	11	113430486	1.86619e-10
	150	11:113443753:C:T	rs6589386	11	113443753	4.19866e-15
	151	11:124613957:A:G	rs55661361	11	124613957	8.32462e-13
	151	11:124623492:C:T	rs12541	11	124623492	3.64222e-12
	151	11:124633640:A:G	rs1940171	11	124633640	1.64487e-11
	152	11:130803634:A:G	rs12790299	11	130803634	1.3092e-10
	153	11:131395813:A:G	rs87676	11	131395813	7.21446e-10
	154	11:132573390:C:T	rs3016384	11	132573390	1.38477e-10
	155	11:133834104:C:T	rs612823	11	133834104	4.4056e-09
	155	11:133852684:A:G	rs4936215	11	133852684	5.49572e-11
	156	11:134247315:A:G	rs11223774	11	134247315	5.66245e-09
	156	11:134258416:G:T	rs893951	11	134258416	2.09524e-09
	156	11:134262338:A:T	rs893950	11	134262338	1.04212e-08
	156	11:134278010:G:T	rs113328990	11	134278010	1.97404e-08
	156	11:134296384:C:T	rs893949	11	134296384	6.0295e-14
	156	11:134501177:A:G	rs7115692	11	134501177	3.60132e-08
	156	11:134527421:C:T	rs11223928	11	134527421	1.71987e-09
	157	12:2297996:C:G	rs11062146	12	2297996	1.90045e-27
	157	12:2307175:A:C	rs2238051	12	2307175	4.61414e-21
	157	12:2350401:C:G	rs882195	12	2350401	3.22651e-21
	157	12:2408194:A:G	rs4298967	12	2408194	2.74746e-32
	157	12:2413803:C:T	rs1860002	12	2413803	1.98242e-28
	157	12:2419896:A:T	rs4765913	12	2419896	7.60097e-23
	157	12:2423620:C:T	rs2283294	12	2423620	6.35555e-09
	157	12:2440464:C:T	rs7295089	12	2440464	6.83262e-09
	157	12:2499849:A:C	rs740417	12	2499849	2.92939e-10
	158	12:29921443:A:G	rs302317	12	29921443	2.2262e-11
	159	12:39518293:C:T	rs1463209	12	39518293	1.88242e-08
	160	12:57331741:A:G	rs725957	12	57331741	1.5898e-08
	160	12:57487729:G:T	rs324018	12	57487729	2.03542e-08
	160	12:57487814:A:C	rs324017	12	57487814	4.50052e-14
	161	12:95195293:G:T	rs6538539	12	95195293	1.86365e-10
	162	12:97538337:A:G	rs10860152	12	97538337	4.16984e-08
	163	12:99462369:A:G	rs6419378	12	99462369	5.65077e-09
	164	12:110902563:A:G	rs12579800	12	110902563	2.06866e-08
	165	12:121380544:C:T	rs2649999	12	121380544	5.23356e-10
	165	12:121639657:C:T	rs2686386	12	121639657	6.48923e-09
	166	12:123682081:A:G	rs1716180	12	123682081	1.66891e-21
	166	12:123736084:G:T	rs10773000	12	123736084	4.42427e-08
	166	12:123883853:C:T	rs28587386	12	123883853	8.04172e-14
	167	12:124437215:A:T	rs7961449	12	124437215	9.37349e-10
	168	12:124809027:A:G	rs8546	12	124809027	1.71488e-08
	169	13:50179454:C:T	rs7322886	13	50179454	2.35808e-08
	170	13:54451624:A:G	rs1545660	13	54451624	8.25041e-09
	171	13:55951851:A:C	rs4885824	13	55951851	1.65834e-08
	172	13:79872968:C:T	rs9545054	13	79872968	1.10013e-11
	172	13:80061074:C:T	rs7982263	13	80061074	8.26335e-15
	172	13:80190848:A:G	rs4141825	13	80190848	1.21361e-10
	173	13:96542080:C:G	rs17189895	13	96542080	4.65155e-09
	173	13:96896959:A:T	rs2389629	13	96896959	3.31889e-10
	173	13:96966314:A:G	rs9554338	13	96966314	5.28828e-09
	173	13:97009954:C:T	rs73550679	13	97009954	1.0205e-08
	173	13:97190006:A:T	rs3932644	13	97190006	3.94054e-08
	174	14:30208630:G:T	rs1959440	14	30208630	6.90232e-10
	175	14:62487438:A:G	rs7148536	14	62487438	1.07067e-08
	176	14:72425819:A:G	rs2067854	14	72425819	1.11463e-10
	176	14:72434002:A:G	rs7143919	14	72434002	1.94555e-11
	176	14:72442612:A:G	rs7161596	14	72442612	7.6337e-14
	176	14:72457218:C:G	rs1476745	14	72457218	1.20083e-08
	177	14:99670791:A:G	rs12885251	14	99670791	3.20711e-10
	177	14:99707933:C:T	rs3916222	14	99707933	5.26483e-11
	177	14:99711394:C:T	rs1152793	14	99711394	2.29305e-08
	177	14:99719680:C:T	rs10150710	14	99719680	1.74345e-09
	177	14:99722290:C:G	rs34053174	14	99722290	1.62786e-11
	177	14:99733954:C:T	rs1405238	14	99733954	6.9513e-10
	178	14:103811181:A:G	rs3548	14	103811181	1.2646e-08
	178	14:104017793:A:G	rs12893668	14	104017793	1.91174e-10
	178	14:104270000:A:T	rs4906374	14	104270000	3.27601e-09
	178	14:104295414:C:T	rs77451807	14	104295414	1.33137e-10
	178	14:104322983:C:T	rs8014294	14	104322983	5.28701e-12
	178	14:104324183:A:G	rs6576008	14	104324183	7.2069e-20
	178	14:104330432:A:C	rs10129899	14	104330432	2.2729e-09
	178	14:104354225:A:G	rs881056	14	104354225	1.53771e-11
	179	15:56815840:C:T	rs10431786	15	56815840	3.78958e-09
	180	15:58945671:G:T	rs28864995	15	58945671	5.76529e-09
	180	15:59141706:A:G	rs793571	15	59141706	5.3924e-10
	180	15:59160069:A:T	rs12901551	15	59160069	2.46235e-08
	181	15:61862802:A:G	rs8042151	15	61862802	2.12329e-11
	181	15:61863856:C:T	rs6494286	15	61863856	2.09331e-08
	182	15:67628221:G:T	rs72745452	15	67628221	3.29474e-08
	183	15:78796732:C:T	rs74925218	15	78796732	1.0072e-10
	183	15:78907736:A:G	rs12443170	15	78907736	2.22355e-10
	183	15:78934551:A:G	rs3813567	15	78934551	5.39092e-09
	183	15:78987225:A:G	rs12593207	15	78987225	4.42647e-09
	184	15:82532274:G:T	rs62012050	15	82532274	1.7126e-10
	184	15:83318202:C:T	rs11631963	15	83318202	1.55262e-10
	184	15:83371566:A:G	rs4779052	15	83371566	4.88643e-08
	184	15:83531774:A:T	rs62011709	15	83531774	1.64315e-11
	185	15:84691014:C:T	rs12911612	15	84691014	3.32865e-08
	185	15:85137694:A:C	rs11638445	15	85137694	1.57029e-16
	185	15:85344268:C:T	rs55698868	15	85344268	5.26927e-10
	185	15:85361644:A:G	rs8039472	15	85361644	2.1037e-09
	185	15:85389631:A:G	rs182517	15	85389631	5.91183e-12
	186	15:91406188:A:G	rs7167085	15	91406188	1.03441e-10
	186	15:91424574:C:G	rs6226	15	91424574	1.73681e-21
	186	15:91425232:C:T	rs6227	15	91425232	1.60489e-13
	186	15:91426560:A:G	rs4702	15	91426560	3.30808e-26
	186	15:91431524:C:T	rs4533264	15	91431524	1.13052e-08
	187	16:6564548:C:G	rs12918180	16	6564548	2.56888e-08
	188	16:7351469:A:G	rs9674069	16	7351469	1.85007e-08
	188	16:7374700:A:G	rs4238877	16	7374700	3.87992e-08
	189	16:7750859:G:T	rs79478621	16	7750859	2.5616e-09
	190	16:9230816:A:G	rs28455634	16	9230816	3.36232e-08
	191	16:9876122:C:G	rs1362322	16	9876122	1.8321e-10
	191	16:9936852:A:G	rs55864908	16	9936852	2.47193e-13
	191	16:9966784:C:T	rs67763423	16	9966784	2.30022e-08
	192	16:13733750:C:T	rs72775373	16	13733750	2.71049e-08
	192	16:13748916:C:G	rs7499362	16	13748916	1.39836e-13
	193	16:29928115:A:G	rs11647753	16	29928115	1.42307e-09
	193	16:29934050:A:G	rs12932403	16	29934050	1.40307e-14
	193	16:30017895:C:T	rs3814880	16	30017895	2.32311e-16
	193	16:30034127:C:G	rs11150582	16	30034127	6.6162e-10
	193	16:30059593:G:T	rs11642399	16	30059593	1.55143e-08
	193	16:30142021:C:G	rs57149692	16	30142021	4.71649e-12
	193	16:30163833:A:G	rs2887799	16	30163833	2.13224e-08
	194	16:58659808:A:G	rs154433	16	58659808	3.97798e-09
	195	16:69227779:C:G	rs1559411	16	69227779	1.57514e-08
	196	16:82648514:A:G	rs11647188	16	82648514	9.08108e-09
	197	16:89393562:C:T	rs3114896	16	89393562	2.52915e-08
	197	16:89608702:A:G	rs11642231	16	89608702	3.92545e-11
	197	16:89656163:A:G	rs397564	16	89656163	9.94042e-10
	197	16:89675068:G:T	rs8059821	16	89675068	4.24147e-08
	197	16:89866160:A:G	rs7186192	16	89866160	1.07582e-09
	197	16:89873413:A:G	rs9927395	16	89873413	9.86883e-11
	198	17:19153417:C:T	rs4273100	17	19153417	4.87303e-11
	199	17:28867035:A:G	rs216478	17	28867035	4.49129e-08
	200	17:34862220:C:T	rs1109442	17	34862220	8.03229e-09
	201	17:55728224:A:G	rs4793885	17	55728224	4.43847e-08
	202	17:78448640:C:G	rs12600720	17	78448640	3.05157e-08
	202	17:78484082:C:T	rs9897752	17	78484082	5.09866e-10
	202	17:78518327:C:T	rs11658698	17	78518327	5.83303e-09
	202	17:78568447:A:T	rs4889865	17	78568447	4.7783e-09
	202	17:78615899:A:G	rs8073414	17	78615899	6.41563e-10
	202	17:78619009:A:G	rs12936687	17	78619009	1.13041e-08
	203	18:4580413:A:G	rs79328521	18	4580413	4.95945e-08
	204	18:27500959:A:C	rs9304548	18	27500959	2.1523e-10
	205	18:52586545:A:G	rs34751112	18	52586545	3.87919e-08
	205	18:52746706:A:C	rs4552092	18	52746706	1.1956e-10
	205	18:52752017:A:G	rs12966547	18	52752017	4.70111e-10
	205	18:52765283:A:C	rs56403421	18	52765283	2.61458e-09
	205	18:53063719:A:G	rs17594665	18	53063719	8.59432e-09
	205	18:53200117:A:G	rs9636107	18	53200117	1.02264e-11
	205	18:53454774:C:T	rs7235891	18	53454774	8.63704e-10
	206	18:53775254:A:T	rs1789595	18	53775254	9.50917e-12
	207	19:2738352:A:G	rs4806874	19	2738352	1.37431e-09
	208	19:19358332:A:G	rs7253952	19	19358332	3.02869e-09
	209	19:33107938:A:G	rs382416	19	33107938	2.60554e-09
	210	19:36568276:A:G	rs139494942	19	36568276	1.89063e-10
	211	19:49206603:C:T	rs281377	19	49206603	2.26883e-08
	212	19:50098423:A:G	rs12462756	19	50098423	3.44456e-10
	212	19:50105239:C:T	rs6509439	19	50105239	5.02676e-12
	212	19:50138023:A:T	rs6509441	19	50138023	4.87474e-09
	212	19:50138143:A:C	rs34647824	19	50138143	2.17403e-08
	212	19:50148052:A:G	rs12104272	19	50148052	2.68567e-14
	213	19:51034243:C:G	rs2387414	19	51034243	1.94024e-09
	214	20:37277271:C:T	rs220526	20	37277271	1.89633e-08
	214	20:37361944:A:G	rs2246672	20	37361944	5.21664e-15
	214	20:37364981:C:T	rs2247054	20	37364981	2.37409e-16
	214	20:37366078:A:G	rs2263747	20	37366078	3.78432e-10
	214	20:37377139:C:T	rs2254105	20	37377139	2.09907e-13
	214	20:37399407:C:T	rs11699516	20	37399407	2.13303e-08
	214	20:37420050:A:C	rs2425371	20	37420050	1.3281e-13
	214	20:37453194:A:G	rs6065094	20	37453194	2.45494e-12
	215	20:41866638:A:C	rs60038425	20	41866638	3.42117e-09
	216	20:43631436:A:G	rs1015519	20	43631436	2.00712e-08
	216	20:43660532:C:T	rs6073608	20	43660532	4.54608e-09
	216	20:43682551:G:T	rs67712855	20	43682551	3.8972e-13
	216	20:43723627:C:T	rs734784	20	43723627	1.47739e-11
	216	20:43766067:G:T	rs2143943	20	43766067	3.78153e-09
	216	20:43766927:A:G	rs6104036	20	43766927	6.58259e-12
	216	20:43931096:A:G	rs2743283	20	43931096	1.56819e-08
	217	20:44742064:A:C	rs1569723	20	44742064	4.99751e-09
	218	20:48090779:A:G	rs6125656	20	48090779	3.54132e-12
	218	20:48093441:A:G	rs650381	20	48093441	1.8863e-08
	218	20:48129169:C:G	rs7271624	20	48129169	2.94577e-10
	219	21:39525549:A:C	rs1016695	21	39525549	3.6778e-08
	220	22:20134350:A:C	rs1974653	22	20134350	2.7712e-08
	221	22:40051166:A:T	rs732381	22	40051166	5.31607e-09
	221	22:40067640:A:G	rs5750870	22	40067640	7.55651e-09
	222	22:41117441:C:T	rs12160628	22	41117441	3.97294e-09
	222	22:41161049:C:G	rs5758065	22	41161049	5.6609e-10
	222	22:41404511:A:T	rs743001	22	41404511	1.3372e-09
	222	22:41587556:A:T	rs9607782	22	41587556	1.0408e-09
	223	22:42475568:A:G	rs8135801	22	42475568	9.84688e-10
	224	22:51109735:A:G	rs713692	22	51109735	1.41039e-09

### Sheet: Table S9. Factor 3 Indep Loci
	Supplemental Table S9. Independent Loci and Independent Significant SNPs Identified for Neurodevelopmental Factor (Factor 3)
	Locus	Locus Unique ID	rsID	CHR	BP	P-value
	1	1:44062154:C:T	rs673253	1	44062154	3.82684e-09
	1	1:44076469:A:G	rs549845	1	44076469	6.42677e-10
	1	1:44155383:A:G	rs3791036	1	44155383	2.13044e-10
	1	1:44182244:A:G	rs17531412	1	44182244	1.17096e-10
	1	1:44308867:A:G	rs3011220	1	44308867	1.27814e-08
	1	1:44366250:A:G	rs3791101	1	44366250	1.24797e-08
	2	3:20583264:C:T	rs4857958	3	20583264	3.34759e-08
	2	3:20669071:G:T	rs4858241	3	20669071	3.03955e-08
	3	3:107516847:A:G	rs7634587	3	107516847	3.96261e-08
	4	4:46411329:A:G	rs4401488	4	46411329	3.10666e-08
	5	4:103625183:C:T	rs150900	4	103625183	4.95728e-10
	6	5:87729711:A:C	rs6414946	5	87729711	2.24929e-08
	6	5:87854395:A:C	rs4916723	5	87854395	1.84994e-09
	7	5:104012303:C:G	rs325506	5	104012303	1.76132e-12
	7	5:104075130:C:T	rs6421926	5	104075130	2.07732e-08
	8	5:107502872:C:T	rs34423	5	107502872	2.234e-08
	9	10:106745104:G:T	rs6584649	10	106745104	5.41428e-10
	10	12:89760744:A:G	rs1427829	12	89760744	1.07018e-10
	11	13:78857224:A:G	rs7318041	13	78857224	1.00961e-09
	12	15:93957898:C:T	rs8042369	15	93957898	2.47563e-09
	13	18:39301598:A:C	rs7242858	18	39301598	2.55475e-08
	14	20:41057825:G:T	rs1033414	20	41057825	4.16811e-08

### Sheet: Table S10. Factor 4 Indep Loci
	Supplemental Table S10. Independent Loci and Independent Significant SNPs Identified for Internalizing Factor (Factor 4)
	Locus	Locus Unique ID	rsID	CHR	BP	P-value
	1	1:18122009:C:T	rs4141983	1	18122009	1.80499e-09
	2	1:37192741:C:T	rs1002656	1	37192741	2.1344e-08
	3	1:49528403:A:C	rs17105472	1	49528403	2.00692e-08
	3	1:50559162:A:G	rs11579246	1	50559162	2.21162e-11
	3	1:50584682:A:G	rs7517535	1	50584682	3.66391e-10
	4	1:52274078:G:T	rs7551758	1	52274078	1.35284e-09
	5	1:72714331:C:G	rs1194277	1	72714331	5.12267e-09
	5	1:72752073:A:G	rs12740789	1	72752073	5.36028e-10
	5	1:72765116:A:G	rs2568958	1	72765116	2.74387e-13
	5	1:72934826:A:G	rs782236	1	72934826	1.0311e-10
	6	1:73305782:A:G	rs662655	1	73305782	3.85701e-10
	6	1:73507701:A:G	rs6424508	1	73507701	7.11128e-17
	6	1:73816564:C:T	rs1160682	1	73816564	1.86131e-13
	6	1:73880586:C:T	rs10465867	1	73880586	4.29029e-10
	6	1:73891081:G:T	rs6678194	1	73891081	2.37808e-08
	6	1:73957815:C:T	rs61765555	1	73957815	6.73266e-09
	6	1:74005504:A:T	rs2173895	1	74005504	1.05856e-10
	6	1:74070609:C:T	rs4540593	1	74070609	7.89307e-09
	6	1:74077588:C:T	rs7540134	1	74077588	6.91481e-14
	6	1:74092495:A:G	rs1576429	1	74092495	2.95169e-11
	6	1:74106487:G:T	rs6683123	1	74106487	9.19193e-09
	7	1:117873022:C:G	rs1774858	1	117873022	4.15991e-08
	8	1:176323426:A:T	rs12031733	1	176323426	1.52795e-08
	9	1:181739504:A:C	rs199926	1	181739504	1.54491e-08
	10	1:190839343:A:G	rs72737052	1	190839343	4.23992e-08
	10	1:191332517:A:G	rs1246683	1	191332517	2.00191e-08
	11	1:197631141:A:G	rs2488389	1	197631141	2.83576e-09
	12	1:214442481:C:T	rs12125521	1	214442481	4.37706e-08
	13	2:22495845:C:T	rs57974740	2	22495845	5.61947e-09
	14	2:104452335:C:T	rs2582954	2	104452335	1.26999e-08
	15	2:124980406:C:T	rs2163249	2	124980406	3.18225e-08
	16	2:161356971:C:G	rs7564151	2	161356971	5.67962e-09
	17	2:208071813:C:T	rs10221711	2	208071813	2.35776e-09
	18	2:212621761:A:T	rs61079605	2	212621761	3.34906e-08
	18	2:212666847:A:G	rs55888029	2	212666847	4.39391e-08
	19	3:49125063:C:T	rs148923907	3	49125063	9.44282e-09
	19	3:49210732:A:C	rs7617480	3	49210732	3.31875e-10
	19	3:49642027:C:T	rs4241405	3	49642027	3.4712e-09
	20	3:115977242:A:T	rs76954012	3	115977242	4.08368e-10
	21	3:117515519:C:T	rs66511648	3	117515519	1.10296e-09
	22	3:158111936:C:T	rs28820925	3	158111936	3.56914e-08
	23	4:59708660:C:T	rs62299217	4	59708660	2.49108e-08
	23	4:59873841:A:G	rs2132342	4	59873841	9.52679e-09
	24	4:131237381:C:T	rs35553410	4	131237381	1.3904e-08
	25	5:61509655:C:T	rs60157091	5	61509655	5.84029e-09
	26	5:92428154:C:G	rs4489042	5	92428154	1.95931e-08
	26	5:92437628:A:G	rs1496334	5	92437628	1.1486e-08
	27	5:93071630:C:G	rs10061069	5	93071630	2.41014e-08
	28	5:103671867:A:G	rs349588	5	103671867	6.04369e-10
	28	5:103743732:C:T	rs55649128	5	103743732	5.22934e-11
	28	5:103904226:A:G	rs12658032	5	103904226	4.84284e-14
	28	5:103917837:C:T	rs1363103	5	103917837	7.57361e-09
	28	5:103995368:A:G	rs325485	5	103995368	4.68805e-13
	29	5:107073493:A:G	rs2411044	5	107073493	2.73165e-08
	30	5:164487132:A:G	rs7721129	5	164487132	2.42471e-12
	30	5:164631708:A:G	rs11135357	5	164631708	7.15592e-09
	30	5:164644336:C:T	rs11744727	5	164644336	3.00123e-10
	31	6:26173478:G:T	rs34661691	6	26173478	3.67246e-08
	31	6:26316295:A:G	rs13220522	6	26316295	1.49561e-12
	31	6:26360597:A:G	rs9348711	6	26360597	7.5652e-11
	31	6:26365679:G:T	rs58825580	6	26365679	8.369e-14
	31	6:26466035:A:C	rs2273558	6	26466035	8.67734e-09
	31	6:27024687:C:T	rs12190473	6	27024687	9.96063e-09
	31	6:27050396:A:G	rs34388707	6	27050396	6.76414e-10
	31	6:27182377:A:C	rs150186873	6	27182377	7.15139e-09
	31	6:27320744:C:G	rs2393926	6	27320744	3.30013e-09
	31	6:27327000:C:T	rs72839477	6	27327000	2.55274e-17
	31	6:27380897:C:T	rs12525266	6	27380897	5.88454e-11
	31	6:27422066:C:T	rs6456788	6	27422066	1.87454e-11
	31	6:27582795:A:C	rs9357042	6	27582795	6.80816e-10
	31	6:27689939:C:T	rs2056923	6	27689939	6.59862e-10
	31	6:27726731:C:T	rs7776351	6	27726731	7.1992e-10
	31	6:27839746:C:T	rs200956	6	27839746	2.04076e-12
	31	6:27862127:A:G	rs200967	6	27862127	1.17269e-11
	31	6:27866943:C:G	rs200964	6	27866943	1.04636e-13
	31	6:28175549:C:G	rs1150696	6	28175549	2.28234e-11
	31	6:28209102:A:G	rs9295768	6	28209102	3.23093e-11
	31	6:28299687:C:T	rs853676	6	28299687	3.57488e-15
	31	6:28366151:A:G	rs2232423	6	28366151	2.15551e-21
	31	6:28828010:C:T	rs116380322	6	28828010	1.0823e-10
	32	6:67000001:A:G	rs2214123	6	67000001	6.33141e-10
	33	6:101387304:A:T	rs7758630	6	101387304	2.57631e-08
	34	6:142996618:C:G	rs2876520	6	142996618	1.24013e-08
	35	6:152202007:C:T	rs3757323	6	152202007	4.06327e-10
	36	7:1801914:C:G	rs11769007	7	1801914	3.0107e-08
	36	7:1844156:C:G	rs62436961	7	1844156	3.02385e-08
	36	7:1856669:A:G	rs6973700	7	1856669	1.79723e-10
	36	7:1889300:A:G	rs73046339	7	1889300	1.14319e-10
	36	7:1992582:A:C	rs11768212	7	1992582	6.58482e-10
	36	7:2096255:C:T	rs55893771	7	2096255	1.31706e-11
	36	7:2107649:A:G	rs55789728	7	2107649	2.27382e-13
	37	7:12252659:A:G	rs6460896	7	12252659	1.31509e-13
	37	7:12256540:A:G	rs11974384	7	12256540	3.22127e-11
	38	7:82416315:A:G	rs9655918	7	82416315	7.17822e-09
	38	7:82496254:C:T	rs2371362	7	82496254	2.37141e-08
	39	7:109153054:A:T	rs10247563	7	109153054	7.39333e-09
	40	7:113981217:A:T	rs4117983	7	113981217	4.84434e-08
	40	7:114047542:C:G	rs8180817	7	114047542	9.51847e-12
	41	7:114842574:A:G	rs6466512	7	114842574	1.99732e-08
	42	7:117520009:A:C	rs2193255	7	117520009	2.04319e-13
	42	7:117545475:A:G	rs1035205	7	117545475	1.05337e-08
	42	7:117581953:A:G	rs10276758	7	117581953	3.11834e-12
	42	7:117628183:A:T	rs970185	7	117628183	2.92285e-13
	42	7:117665936:A:G	rs757038	7	117665936	2.38461e-08
	43	8:10307328:A:G	rs11250015	8	10307328	3.19261e-08
	44	8:31824555:C:T	rs1016165	8	31824555	2.31171e-09
	45	9:11130263:C:G	rs72694255	9	11130263	1.95267e-08
	45	9:11131371:A:T	rs10959554	9	11131371	6.42799e-11
	45	9:11155055:G:T	rs72694269	9	11155055	4.39118e-13
	45	9:11208995:A:C	rs10809385	9	11208995	2.3113e-13
	45	9:11225906:C:T	rs10959640	9	11225906	2.17548e-08
	45	9:11241807:A:G	rs67825352	9	11241807	6.90344e-13
	45	9:11269117:C:G	rs7852406	9	11269117	1.12634e-08
	45	9:11321937:A:T	rs10809421	9	11321937	8.87076e-10
	45	9:11547243:C:T	rs17794133	9	11547243	5.88405e-12
	45	9:11695224:A:G	rs62553458	9	11695224	4.48236e-10
	45	9:11808502:A:C	rs62558662	9	11808502	5.97032e-09
	46	9:17016503:A:T	rs263645	9	17016503	1.50948e-09
	47	9:23737627:A:G	rs3793577	9	23737627	2.51212e-08
	48	9:36978587:C:T	rs10973149	9	36978587	5.62968e-09
	48	9:36994885:A:G	rs7867479	9	36994885	6.67659e-10
	48	9:36999369:C:T	rs7030813	9	36999369	9.86767e-10
	48	9:37027536:A:T	rs1329571	9	37027536	4.98347e-10
	48	9:37182655:A:G	rs62535714	9	37182655	1.06419e-09
	49	9:82515992:G:T	rs7046881	9	82515992	6.70561e-09
	50	9:127892193:G:T	rs10760393	9	127892193	1.23472e-08
	51	10:10910560:C:G	rs6602459	10	10910560	3.26867e-08
	52	10:68400027:C:T	rs2394259	10	68400027	1.87272e-08
	53	10:104764271:C:T	rs11191499	10	104764271	2.37395e-08
	54	10:106454672:C:T	rs11599236	10	106454672	5.74741e-11
	54	10:106529451:C:T	rs17185757	10	106529451	2.84752e-08
	54	10:106571608:C:T	rs1565418	10	106571608	2.61083e-09
	54	10:106610839:A:G	rs1021363	10	106610839	6.49911e-11
	54	10:106676091:C:T	rs17117923	10	106676091	2.07662e-10
	55	11:20306530:A:G	rs11604239	11	20306530	1.58678e-08
	56	11:28644830:A:G	rs10835381	11	28644830	3.95475e-11
	57	11:57650796:C:T	rs2509805	11	57650796	5.43235e-10
	58	11:61471678:C:T	rs198457	11	61471678	1.22649e-08
	59	11:88472482:C:T	rs1903845	11	88472482	3.21492e-10
	59	11:88634197:G:T	rs504183	11	88634197	1.60226e-09
	59	11:88712383:A:G	rs524874	11	88712383	8.72196e-11
	59	11:88779776:C:T	rs7931721	11	88779776	3.75448e-08
	59	11:88885187:C:T	rs4255542	11	88885187	2.58997e-10
	59	11:88911696:A:C	rs1042602	11	88911696	2.68153e-08
	60	11:89959637:A:G	rs578174	11	89959637	1.05572e-08
	61	11:112827715:A:G	rs4937872	11	112827715	2.06858e-10
	62	11:113242860:A:G	rs2186800	11	113242860	3.72651e-08
	62	11:113286829:C:T	rs2734837	11	113286829	2.58624e-10
	62	11:113370758:A:G	rs61902811	11	113370758	6.28099e-13
	62	11:113424042:C:T	rs10750025	11	113424042	6.83071e-09
	63	11:118569414:C:G	rs6589675	11	118569414	2.32365e-08
	64	12:52349088:C:T	rs11612312	12	52349088	6.91278e-09
	65	12:84131036:C:T	rs7972528	12	84131036	4.24805e-08
	66	13:31713542:A:T	rs10507396	13	31713542	4.90423e-09
	66	13:31799646:A:G	rs9529314	13	31799646	1.97756e-11
	66	13:31852276:A:G	rs4943296	13	31852276	3.89404e-09
	66	13:31870394:A:G	rs7334532	13	31870394	1.60264e-10
	66	13:31907441:C:T	rs9544974	13	31907441	3.18381e-09
	67	13:53643370:A:C	rs2806933	13	53643370	2.09275e-08
	67	13:53860655:C:T	rs9536381	13	53860655	2.05473e-08
	68	13:80843549:C:T	rs4885713	13	80843549	2.9658e-08
	68	13:80858347:C:T	rs9545384	13	80858347	4.59633e-08
	68	13:80921519:C:T	rs508502	13	80921519	2.57414e-09
	69	13:99115041:C:T	rs4772087	13	99115041	1.04924e-08
	70	14:42074726:A:G	rs61990288	14	42074726	1.3421e-15
	70	14:42078975:C:G	rs56321769	14	42078975	6.13436e-11
	70	14:42117374:A:C	rs712407	14	42117374	6.89324e-12
	70	14:42233384:G:T	rs7146404	14	42233384	2.62441e-08
	71	14:75125540:C:T	rs7152906	14	75125540	4.92242e-11
	71	14:75254073:A:G	rs12588874	14	75254073	9.65284e-11
	72	14:103284276:A:G	rs12589771	14	103284276	2.42831e-09
	73	14:103850963:C:T	rs3759577	14	103850963	4.78342e-08
	73	14:103997525:A:T	rs754287	14	103997525	1.291e-11
	73	14:104011994:A:G	rs61996704	14	104011994	3.92238e-11
	73	14:104017953:A:G	rs10149470	14	104017953	3.23402e-09
	73	14:104089459:C:T	rs4906348	14	104089459	7.53159e-10
	74	16:13785959:A:G	rs12926421	16	13785959	1.40366e-08
	75	18:35152563:A:G	rs11665070	18	35152563	1.60605e-12
	75	18:35154480:A:G	rs12959642	18	35154480	7.14975e-12
	75	18:35215517:C:T	rs12957516	18	35215517	2.14264e-08
	76	18:50672763:C:T	rs4939722	18	50672763	7.24473e-09
	76	18:50746748:C:T	rs4632195	18	50746748	9.39379e-10
	76	18:50776391:C:T	rs17410557	18	50776391	4.48863e-10
	76	18:50919600:C:T	rs10164055	18	50919600	3.42887e-08
	77	18:52391708:A:G	rs8089474	18	52391708	4.36545e-09
	77	18:52474170:A:G	rs8093506	18	52474170	2.45532e-11
	77	18:52492668:C:G	rs9962851	18	52492668	7.00872e-10
	77	18:52542425:C:T	rs68021739	18	52542425	8.25043e-09
	77	18:52547057:A:G	rs28687557	18	52547057	2.17686e-09
	77	18:52579200:A:G	rs12961598	18	52579200	4.43152e-11
	77	18:52732938:C:T	rs139088385	18	52732938	7.10849e-10
	77	18:52747871:C:T	rs4131791	18	52747871	4.90766e-11
	77	18:52751455:A:G	rs12458228	18	52751455	2.27601e-08
	77	18:52754086:A:G	rs55943003	18	52754086	8.36661e-09
	77	18:52757346:C:T	rs9953930	18	52757346	4.58518e-12
	77	18:52765283:A:C	rs56403421	18	52765283	4.48703e-09
	77	18:52771334:A:T	rs28759279	18	52771334	1.03166e-08
	77	18:52835378:A:G	rs1261106	18	52835378	1.74591e-08
	77	18:52858610:C:T	rs1787253	18	52858610	6.83058e-09
	77	18:52942827:A:G	rs1788027	18	52942827	3.10877e-08
	77	18:53045198:C:T	rs1788030	18	53045198	1.02175e-08
	77	18:53057188:A:G	rs11152363	18	53057188	3.75911e-09
	77	18:53099012:C:G	rs12967143	18	53099012	5.69984e-17
	77	18:53101984:C:T	rs4801154	18	53101984	3.06117e-11
	77	18:53123031:G:T	rs896686	18	53123031	9.38501e-10
	77	18:53125435:A:G	rs2924321	18	53125435	2.26208e-13
	77	18:53134652:C:T	rs1377243	18	53134652	2.21316e-10
	77	18:53135894:A:G	rs2924329	18	53135894	1.07646e-14
	77	18:53164693:C:T	rs4801157	18	53164693	2.53391e-08
	77	18:53168243:C:T	rs3017183	18	53168243	2.27052e-10
	77	18:53198836:A:G	rs619466	18	53198836	4.73657e-09
	77	18:53200117:A:G	rs9636107	18	53200117	8.73899e-09
	77	18:53207207:A:G	rs1452787	18	53207207	2.35531e-10
	77	18:53239916:A:G	rs72627232	18	53239916	2.19405e-09
	77	18:53408187:C:T	rs28758902	18	53408187	2.45053e-08
	78	20:44700166:C:T	rs6074012	20	44700166	1.17376e-09
	78	20:44724305:A:G	rs6131010	20	44724305	6.12366e-12

### Sheet: Table S11. Baseline Results
						0
	Supplemental Table S11. PheWAS results: Baseline phenotypes
			Compulsive PRS					Psychotic PRS					Neurodevelopmental PRS					Internalizing PRS
	Variable	N	Beta	STE	Pval	FDR Pval	Bonferroni Pval	Beta	STE	Pval	FDR Pval	Bonferroni Pval	Beta	STE	Pval	FDR Pval	Bonferroni Pval	Beta	STE	Pval	FDR Pval	Bonferroni Pval
	COGNITION
	cash_choice_task*	5469	0.998023	0.0287198	0.945066	0.991673	1	0.945247	0.0285056	0.0482267	0.532171	1	0.981286	0.0282905	0.504285	0.585768	1	1.01071	0.0282054	0.705691	0.764563	1
	nihtbx_cardsort_uncorrected	5492	-0.00986232	0.0135861	0.467925	0.91777	1	-0.0164783	0.0135012	0.222328	0.734594	1	-0.0319863	0.0134418	0.0173665	0.0372166	1	-0.0387151	0.0133867	0.00384308	0.0125048	1
	nihtbx_cryst_uncorrected	5482	0.0224542	0.0131205	0.0870675	0.593369	1	-0.0239824	0.0130766	0.0667094	0.574596	1	-0.0508726	0.0129818	9.01012e-05	0.0005368	0.114338	-0.0456051	0.0129361	0.0004263	0.00234188	0.540975
	nihtbx_flanker_uncorrected	5495	-0.0134907	0.0136781	0.32403	0.855797	1	0.00305465	0.0135955	0.822237	0.963292	1	-0.00342561	0.0135399	0.800278	0.837224	1	-0.0199487	0.0134769	0.138876	0.210554	1
	nihtbx_fluidcomp_uncorrected	5464	-0.01017	0.0133734	0.447011	0.906879	1	-0.042034	0.013276	0.00155339	0.180433	1	-0.0524027	0.0131989	7.27546e-05	0.000450369	0.0923255	-0.0447903	0.0131589	0.00066945	0.00330911	0.849532
	nihtbx_list_uncorrected	5480	0.0174353	0.0137897	0.206153	0.737481	1	-0.030087	0.0137024	0.0281542	0.46602	1	-0.0685051	0.0136014	4.89847e-07	6.21615e-06	0.000621615	-0.0453801	0.0135729	0.000833291	0.00384526	1
	nihtbx_pattern_uncorrected	5486	-0.0165155	0.013487	0.220801	0.742242	1	-0.0380881	0.0133873	0.00445761	0.237574	1	-0.0187352	0.0133457	0.160427	0.231342	1	-0.0158572	0.0132895	0.232841	0.320471	1
	nihtbx_picture_uncorrected	5491	-0.0082592	0.0138465	0.550878	0.942332	1	-0.0428201	0.0137523	0.00185791	0.181361	1	-0.0499508	0.0136846	0.000264671	0.00131713	0.335867	-0.0301118	0.0136459	0.0273817	0.0559539	1
	nihtbx_picvocab_uncorrected	5497	0.0147635	0.0132576	0.265506	0.819774	1	-0.0316714	0.0132018	0.0164735	0.419092	1	-0.0369235	0.0131316	0.0049444	0.0132652	1	-0.0521592	0.0130509	6.51195e-05	0.000581948	0.0826367
	nihtbx_reading_uncorrected	5490	0.0265857	0.0134385	0.0479424	0.455215	1	-0.00758423	0.0133996	0.571415	0.911324	1	-0.0519519	0.0133031	9.52822e-05	0.000559783	0.120913	-0.0263871	0.0132602	0.0466468	0.088881	1
	nihtbx_totalcomp_uncorrected	5463	0.00423791	0.0130028	0.744495	0.985451	1	-0.0416899	0.0129233	0.0012631	0.180433	1	-0.0614376	0.0128319	1.73071e-06	1.8359e-05	0.00219628	-0.0528381	0.0127899	3.66299e-05	0.000397294	0.0464834
	lmt_scr_perc_correct	5408	0.0300982	0.0135391	0.0262554	0.374361	1	0.0191902	0.0134767	0.154523	0.664709	1	-0.0588091	0.0133496	1.07829e-05	9.18356e-05	0.0136835	-0.0413696	0.0133493	0.00195223	0.00757607	1
	pea_wiscv_tss	5456	0.0178691	0.0138834	0.198125	0.732514	1	0.00546772	0.0138158	0.692299	0.936164	1	-0.0264355	0.0137404	0.0544187	0.095383	1	-0.0352774	0.0137387	0.0102643	0.0264745	1
	RAVLT	5441	0.00826761	0.0137204	0.546816	0.942332	1	-0.0450992	0.0136794	0.000984202	0.180433	1	-0.045043	0.0135855	0.000920958	0.0033487	1	-0.0485564	0.0135638	0.000346881	0.00201001	0.440192
	SCREEN TIME
	screen1_wkdy_y	5547	-0.0198866	0.013774	0.148862	0.676445	1	-0.0132914	0.0137087	0.33231	0.793665	1	0.085922	0.0135801	2.70604e-10	7.15409e-09	3.43396e-07	0.0435437	0.0135883	0.0013611	0.00585504	1
	screen2_wkdy_y	5548	-0.0116851	0.0136927	0.393484	0.882612	1	-0.0115426	0.0136529	0.397906	0.833696	1	0.0825997	0.0135092	1.03747e-09	2.35098e-08	1.31655e-06	0.0443373	0.0135118	0.00103952	0.00462862	1
	screen3_wkdy_y	5548	-0.00411985	0.0133043	0.75683	0.985451	1	0.0213097	0.0132421	0.107625	0.62424	1	0.0688312	0.0131281	1.64058e-07	2.5083e-06	0.000208189	0.0323718	0.0131298	0.0137124	0.0328321	1
	screen4_wkdy_y	5548	-0.000468667	0.0137028	0.972717	0.9923	1	0.0229649	0.0136157	0.0917337	0.59811	1	0.0299684	0.0135372	0.0268889	0.0524147	1	0.0390981	0.0135147	0.003832	0.0125008	1
	screen5_wkdy_y	5548	-0.00633567	0.013776	0.645604	0.982331	1	0.033354	0.0136932	0.0148925	0.419092	1	0.0151188	0.0136161	0.266894	0.347162	1	0.0483368	0.0135847	0.000376825	0.00216336	0.478191
	screen_wkdy_y	5546	9.04e-05	0.0138872	0.994808	0.995592	1	0.00129161	0.0138286	0.925588	0.9812	1	0.026636	0.0137325	0.0524785	0.0924933	1	0.00151053	0.0137171	0.912319	0.937244	1
	screen7_wknd_y	5546	-0.0375382	0.0138535	0.00675733	0.24769	1	-0.00997116	0.0137866	0.469558	0.873263	1	0.0545774	0.0136841	6.74356e-05	0.000423643	0.0855758	0.0339846	0.0136812	0.0130208	0.0315333	1
	screen8_wknd_y	5547	-0.0035386	0.0136576	0.795573	0.985451	1	-0.00915375	0.0136208	0.501586	0.886508	1	0.0874162	0.0134694	9.34582e-11	2.89265e-09	1.18598e-07	0.0527953	0.0134736	9.02155e-05	0.000753181	0.114483
	screen9_wknd_y	5545	-0.0212725	0.0130451	0.103013	0.614093	1	0.0151589	0.0129993	0.243612	0.749776	1	0.0819603	0.0128632	2.02598e-10	5.58906e-09	2.57097e-07	0.0233814	0.0128813	0.0695583	0.120993	1
	screen10_wknd_y	5546	-0.00753687	0.0138595	0.586598	0.953508	1	0.0214697	0.013794	0.119664	0.632723	1	0.0433876	0.0137	0.00154928	0.00509337	1	0.0396332	0.0136777	0.00377526	0.0123793	1
	screen11_wknd_y	5546	-0.00875829	0.0139443	0.529971	0.938391	1	0.041607	0.0138872	0.00274753	0.193701	1	0.0240557	0.0138032	0.0814332	0.131978	1	0.053762	0.0137515	9.36183e-05	0.000766174	0.118802
	screen12_wknd_y	5544	-0.00419094	0.0139299	0.763533	0.985451	1	0.00444961	0.0138735	0.74843	0.952616	1	0.0383832	0.0137769	0.00535491	0.0139823	1	0.0151095	0.0137573	0.272127	0.364656	1
	screen13_y	5549	0.0106086	0.0132428	0.423117	0.891589	1	0.0191386	0.0131931	0.146936	0.663564	1	0.0844447	0.0130517	1.06672e-10	3.14806e-09	1.35367e-07	0.0580609	0.0130533	8.84238e-06	0.000140262	0.011221
	screen14_y	5549	-0.0337567	0.0137679	0.0142446	0.336763	1	0.0209664	0.0137128	0.126333	0.644383	1	0.0784136	0.0135813	8.19868e-09	1.65145e-07	1.04041e-05	0.0378799	0.0135908	0.00533602	0.0162774	1
	stq_y_ss_weekday	5556	-0.014384	0.0135133	0.287182	0.830146	1	0.00495145	0.0134701	0.713195	0.939818	1	0.102956	0.0133024	1.18224e-14	1.01459e-12	1.50026e-11	0.0568176	0.0133174	2.02031e-05	0.000261609	0.0256377
	stq_y_ss_weekend	5556	-0.0263368	0.0135345	0.0517184	0.466596	1	0.00590372	0.0134932	0.661743	0.927903	1	0.103084	0.0133218	1.19928e-14	1.01459e-12	1.52188e-11	0.0566715	0.0133415	2.1957e-05	0.000276031	0.0278634
	screentime1_p_composite	5517	-0.0114578	0.0137755	0.405586	0.882612	1	-0.0386623	0.0137488	0.00494028	0.238166	1	-0.0294578	0.0136082	0.0304534	0.0583766	1	-0.0258665	0.0135912	0.0570689	0.103725	1
	screentime2_p_composite	5510	-0.0182447	0.0126651	0.149773	0.676445	1	0.0219047	0.0127271	0.0852902	0.59811	1	0.0718758	0.0125122	9.75888e-09	1.90523e-07	1.2384e-05	0.0597164	0.0125154	1.88015e-06	4.58828e-05	0.00238591
	DEMOGRAPHICS
	demo_child_time_v2*	5543	0.993426	0.069577	0.924473	0.991673	1	1.08717	0.0700011	0.232503	0.73718	1	1.12096	0.0697182	0.101453	0.15914	1	1.11098	0.0688556	0.126412	0.196349	1
	demo_comb_income_v2	5298	-0.00350493	0.0072678	0.629697	0.973307	1	0.0178703	0.00744723	0.0165315	0.419092	1	-0.0355908	0.00723491	9.64999e-07	1.12347e-05	0.00122458	-0.0175614	0.00728961	0.0161113	0.0371056	1
	demo_ed_v2	5556	-0.00431585	0.00820918	0.599094	0.957276	1	-0.0183757	0.00820462	0.0251517	0.458919	1	-0.00355449	0.00813579	0.662205	0.733355	1	-0.0183273	0.00810674	0.0238133	0.0501978	1
	demo_fam_exp1_v2*	5545	0.931148	0.107441	0.50671	0.928843	1	1.0527	0.106173	0.628573	0.919658	1	1.39341	0.108113	0.00215097	0.00664131	1	1.27367	0.107644	0.0246231	0.0515622	1
	demo_fam_exp2_v2*	5555	0.970832	0.163826	0.85661	0.985528	1	0.962676	0.16269	0.815134	0.962238	1	1.33367	0.164341	0.079767	0.129941	1	1.56257	0.164515	0.00666707	0.0191848	1
	demo_fam_exp3_v2*	5548	0.89892	0.0965465	0.269712	0.820788	1	1.04326	0.0952238	0.656504	0.924644	1	1.39576	0.0963042	0.000535507	0.0022652	0.679559	1.29245	0.0951955	0.00704079	0.0199316	1
	demo_fam_exp5_v2*	5550	0.91149	0.139493	0.506453	0.928843	1	0.932111	0.138754	0.612379	0.919658	1	1.22772	0.13784	0.136655	0.202588	1	1.30367	0.138393	0.055342	0.101195	1
	demo_fam_exp6_v2*	5552	0.978178	0.118842	0.852717	0.985528	1	1.07839	0.118692	0.524855	0.899494	1	1.18924	0.117748	0.141052	0.208377	1	1.30295	0.119441	0.0267218	0.0549593	1
	demo_fam_exp7_v2*	5550	0.993691	0.0943958	0.946541	0.991673	1	1.05458	0.0945966	0.574278	0.911324	1	1.24799	0.093812	0.0182008	0.0384306	1	1.32953	0.0955014	0.00285951	0.010128	1
	demo_prnt_16*	5556	1.05296	0.0643712	0.422761	0.891589	1	0.942564	0.0647107	0.360672	0.81643	1	0.929963	0.0634451	0.25243	0.332246	1	0.949628	0.0637146	0.417257	0.506214	1
	demo_prnt_age_v2	5543	0.00387294	0.0056748	0.495062	0.928843	1	-0.0040247	0.00583723	0.490641	0.884099	1	-0.00876647	0.00566824	0.122212	0.183752	1	-0.0168618	0.00565465	0.00291932	0.0102906	1
	demo_prnt_ed_v2	5554	0.00258763	0.00921578	0.778903	0.985451	1	-0.018665	0.00936751	0.0464262	0.532171	1	-0.037875	0.00917583	3.79461e-05	0.00025889	0.0481536	-0.0368873	0.00916631	5.89909e-05	0.00053471	0.0748594
	demo_prnt_income_v2	5257	-0.002103	0.00970952	0.828546	0.985451	1	0.00144035	0.00990971	0.884449	0.975736	1	-0.0178743	0.0096316	0.0636092	0.108204	1	-0.00823467	0.00969645	0.395831	0.485132	1
	demo_prnt_prtnr_adopt*	611	0.866571	0.129578	0.269066	0.820788	1	0.93511	0.130809	0.608024	0.919658	1	1.03564	0.1278	0.78408	0.824356	1	1.10085	0.131329	0.464381	0.551263	1
	demo_prnt_prtnr_bio*	4938	0.962065	0.0745403	0.603884	0.959111	1	1.11028	0.0744131	0.159767	0.680349	1	1.2831	0.0741497	0.000774165	0.00296802	0.982415	1.39576	0.0755481	1.01688e-05	0.000155472	0.0129042
	demo_prnt_prtnr_v2*	5545	1.07379	0.0736875	0.333983	0.855797	1	1.04599	0.0727337	0.536406	0.900844	1	1.22753	0.0735473	0.00531448	0.0139326	1	1.1418	0.0730282	0.0693892	0.120954	1
	demo_prnt_working*	5535	0.972504	0.054347	0.607943	0.960494	1	0.97438	0.054073	0.631238	0.919658	1	0.95766	0.053494	0.418664	0.504521	1	0.98717	0.0534093	0.808955	0.846998	1
	demo_prnt_years_us_v2	4925	-0.00660069	0.0065955	0.317135	0.851387	1	-0.00405996	0.00675979	0.548215	0.905013	1	-0.0067338	0.00653987	0.303382	0.386677	1	-0.0125308	0.0065318	0.0552956	0.101195	1
	demo_prtnr_ed_v2	4933	0.027855	0.00874658	0.00147636	0.124942	1	0.0157903	0.008953	0.0779616	0.591866	1	-0.0368098	0.00866273	2.26644e-05	0.000171197	0.0287612	-0.0313101	0.008699	0.000328748	0.00194263	0.417181
	demo_prtnr_income_v2	4685	0.0217308	0.0123085	0.0775729	0.566155	1	0.025636	0.0124924	0.0402341	0.503076	1	-0.048127	0.0122074	8.24165e-05	0.000498031	0.104587	-0.0303113	0.0122624	0.0134923	0.0324013	1
	demo_prtnr_working*	4883	1.03978	0.0671781	0.561411	0.946122	1	0.973737	0.0677683	0.694524	0.936353	1	0.986323	0.0667788	0.83661	0.869499	1	0.862653	0.0678823	0.0295217	0.0599408	1
	demo_roster_v2	5547	0.00443773	0.00630433	0.481606	0.925997	1	-0.00141084	0.00647541	0.827557	0.964359	1	-0.00435447	0.00629713	0.489369	0.569854	1	0.00875262	0.00628563	0.164005	0.241721	1
	demo_years_us_v2	2124	0.00438579	0.020103	0.827323	0.985451	1	0.00513561	0.0195989	0.793324	0.959703	1	-0.00430537	0.0195265	0.825514	0.860787	1	0.0139625	0.019579	0.475851	0.562248	1
	demo_yrs_1	5505	0.0040054	0.00872881	0.646372	0.982331	1	-0.00713321	0.00888083	0.421935	0.852604	1	-0.0294635	0.00867865	0.000698656	0.00272798	0.886594	-0.00827282	0.00868894	0.341145	0.435088	1
	demo_yrs_2	5443	-0.00415338	0.0109159	0.703604	0.985451	1	-0.00533524	0.0109999	0.627685	0.919658	1	-0.0156005	0.0108526	0.150662	0.219759	1	-0.00215431	0.0108491	0.84261	0.876458	1
	demo_yrs_2a_2*	2560	0.922026	0.0757898	0.284102	0.828795	1	0.957991	0.0734646	0.559098	0.909842	1	1.00633	0.0753893	0.933342	0.94526	1	1.02642	0.0748656	0.727623	0.781179	1
	demo_yrs_2b_2*	2402	0.972067	0.0653118	0.664455	0.985451	1	0.972635	0.0631181	0.660226	0.926799	1	0.951598	0.0642661	0.440125	0.523448	1	0.969263	0.0635504	0.623244	0.691344	1
	SUBSTANCE
	isip_1b_yn*	1521	1.04084	0.0639549	0.531384	0.938391	1	0.973317	0.0631268	0.668332	0.929679	1	1.07527	0.0618535	0.240663	0.319124	1	1.04236	0.0626543	0.507841	0.593417	1
	isip_1d_2	1147	0.0175812	0.0293421	0.549176	0.942332	1	0.0331676	0.029093	0.254518	0.753165	1	-0.0164938	0.0288936	0.568217	0.646698	1	-0.027545	0.0290652	0.343488	0.437637	1
	parent_rules_q1*	5554	1.04162	0.040072	0.308838	0.850086	1	1.03516	0.0398269	0.385557	0.340968	1	1.03207	0.0393657	0.422558	0.508271	1	1.04379	0.0393368	0.27595	0.367451	1
	parent_rules_q1a	2496	0.00146203	0.0169867	0.931419	0.991673	1	-0.0433734	0.0168724	0.0102102	0.340968	1	-0.0166695	0.0167946	0.321028	0.404132	1	-0.0154741	0.0168576	0.358748	0.451191	1
	parent_rules_q2*	3986	0.964639	0.0396911	0.364392	0.880152	1	0.961792	0.0399708	0.329743	0.793665	1	1.09436	0.0399575	0.0240314	0.0480249	1	1.03607	0.0393505	0.367849	0.459902	1
	parent_rules_q4*	5554	1.05197	0.0415141	0.222263	0.742242	1	1.02865	0.0411777	0.492736	0.884415	1	1.05845	0.0409148	0.165011	0.236342	1	1.04419	0.0407829	0.289021	0.381652	1
	parent_rules_q5	4406	0.00773391	0.0143069	0.588832	0.953508	1	-0.0246261	0.014421	0.0877788	0.59811	1	-0.0703189	0.014272	8.68061e-07	1.01997e-05	0.00110157	-0.0606101	0.0142653	2.19694e-05	0.000276031	0.0278792
	parent_rules_q6	160	-0.101621	0.0764108	0.18562	0.717792	1	0.0616709	0.080879	0.446992	0.869989	1	0.0163386	0.0725374	0.822321	0.858163	1	0.0648408	0.0721836	0.370761	0.461723	1
	parent_rules_q7*	5554	1.01298	0.0382058	0.735711	0.985451	1	1.0024	0.0379933	0.949651	0.985369	1	0.976001	0.0375998	0.518248	0.59787	1	1.00925	0.0376398	0.806743	0.845382	1
	parent_rules_q8	3899	-0.0148549	0.0139491	0.287005	0.830146	1	-0.0321289	0.01401	0.02191	0.434433	1	-0.0329259	0.0141077	0.0196748	0.0411322	1	-0.0277297	0.013885	0.0459132	0.0876631	1
	parent_rules_q9	120	0.138672	0.0953458	0.148848	0.676445	1	0.0696189	0.0899141	0.440583	0.869707	1	0.192569	0.0872394	0.0297194	0.0570559	1	0.138731	0.0855886	0.108046	0.174157	1
	path_alc_youth1	5148	-0.021111	0.0143475	0.141249	0.671329	1	-0.00529754	0.014227	0.709644	0.939582	1	-0.0345537	0.0141431	0.0145969	0.0323837	1	-0.0203477	0.014116	0.149522	0.223754	1
	path_alc_youth2	3873	-0.0253401	0.016564	0.126154	0.656261	1	-0.00972064	0.0163611	0.552465	0.906958	1	-0.00735997	0.0164231	0.654077	0.727453	1	-0.0114276	0.0162608	0.482247	0.569138	1
	path_alc_youth4	5248	0.00245818	0.0141518	0.862108	0.987378	1	0.00774579	0.0140457	0.581337	0.913428	1	-0.0481139	0.0139673	0.000576519	0.00237432	0.731602	-0.00904027	0.0139663	0.517473	0.601901	1
	path_alc_youth5	3861	-0.0233127	0.0165098	0.15802	0.688755	1	0.00171306	0.016385	0.916739	0.9812	1	-0.0218497	0.0164254	0.183524	0.257624	1	-0.0249989	0.0161727	0.122253	0.191767	1
	path_alc_youth7	5292	-0.0383458	0.0141888	0.00690436	0.24769	1	0.0214648	0.0140588	0.126878	0.644383	1	-0.018531	0.0139757	0.18492	0.259296	1	-0.000474931	0.0139736	0.972888	0.978285	1
	path_alc_youth8	3920	-0.0167767	0.0163492	0.304886	0.84661	1	-0.026549	0.0162056	0.101448	0.61793	1	0.00203221	0.0162415	0.900432	0.920748	1	-0.00717169	0.0160454	0.654927	0.72207	1
	peer_deviance_2_dd1457	5492	-0.00833951	0.0137573	0.544414	0.942332	1	0.0172005	0.0136591	0.207987	0.723112	1	0.0395937	0.0135534	0.00349974	0.0100491	1	0.0420477	0.0135352	0.00190257	0.0074288	1
	su_caff_intake_1_calc	5494	0.0196941	0.013122	0.133469	0.656481	1	0.00892089	0.0132283	0.500105	0.886508	1	0.0138798	0.0130172	0.286363	0.367066	1	0.0133461	0.0130088	0.304981	0.39858	1
	su_caff_intake_3_calc	5497	0.022343	0.0138439	0.106621	0.61501	1	-0.00220041	0.0137424	0.872797	0.972414	1	0.0187474	0.013634	0.169196	0.24179	1	0.0213159	0.0136523	0.118521	0.186605	1
	su_caff_intake_4_calc	5487	-0.00410314	0.0140198	0.769788	0.985451	1	0.00215141	0.0139794	0.877696	0.972748	1	0.0459975	0.0138353	0.000891554	0.00326989	1	0.0390777	0.0138386	0.00476408	0.0148541	1
	su_caff_intake_6_calc	5484	0.0060895	0.0138211	0.659526	0.985451	1	-0.00692029	0.0137298	0.61426	0.919658	1	0.0300366	0.0136024	0.0272766	0.0530889	1	0.0352479	0.0136251	0.00970981	0.0256427	1
	su_caff_intake_9_calc	5498	-0.00703758	0.0137625	0.609124	0.960494	1	-0.00839157	0.0136538	0.538852	0.900927	1	-0.00882609	0.013545	0.514684	0.595382	1	0.0204798	0.0135685	0.131273	0.203152	1
	su_caff_max_calc	5497	-0.0107666	0.0134075	0.421994	0.891589	1	0.0172304	0.0133322	0.19628	0.713479	1	0.0688894	0.0131968	1.8588e-07	2.65287e-06	0.000235882	0.0777473	0.0131868	3.96634e-09	2.79627e-07	5.03328e-06
	su_caff_ss_sum_calc	5552	0.00240072	0.013786	0.861762	0.987378	1	0.00010884	0.0137111	0.993667	0.995235	1	0.0437481	0.0136089	0.00131449	0.00441293	1	0.0512675	0.013582	0.00016212	0.00115579	0.20573
	su_isip_1_calc	5552	0.0172365	0.0136547	0.20689	0.737481	1	0.00632418	0.013561	0.640983	0.920145	1	0.0020735	0.0134748	0.87771	0.903337	1	-0.00770993	0.0134734	0.567187	0.644369	1
	su_isip_1b_2_calc	5554	0.00431887	0.0138155	0.754589	0.985451	1	-0.00589586	0.0137329	0.667707	0.929679	1	0.0273275	0.0136388	0.0451648	0.0811816	1	-0.0043849	0.0136308	0.7477	0.79868	1
	su_risk_p_1	5257	-0.00112567	0.0112494	0.920299	0.991673	1	-0.0096306	0.0114126	0.398804	0.833696	1	-0.0225409	0.0112353	0.0449075	0.0809354	1	-0.0317787	0.0111426	0.00437046	0.0138307	1
	su_risk_p_2	5203	0.00515986	0.0123414	0.675901	0.985451	1	0.0326323	0.0124612	0.00885861	0.330635	1	0.0577185	0.0122627	2.60176e-06	2.59971e-05	0.00330163	0.0561886	0.0121772	4.0686e-06	8.06726e-05	0.00516305
	su_risk_p_3	5133	0.00159399	0.0133233	0.904774	0.991673	1	0.025671	0.0134194	0.0558126	0.564778	1	0.0251719	0.0132651	0.0578134	0.100226	1	0.0323869	0.0131603	0.0138949	0.0331439	1
	su_risk_p_4	5134	-0.0112149	0.0130711	0.390945	0.882612	1	-0.00569501	0.0131561	0.665123	0.929679	1	0.0632701	0.0129783	1.12774e-06	1.27777e-05	0.0014311	0.0210667	0.0129389	0.103562	0.168272	1
	su_risk_p_5	5133	-0.0130527	0.0141005	0.354652	0.874669	1	-0.00409328	0.0141219	0.77194	0.953891	1	0.0213112	0.0140237	0.128661	0.192083	1	-0.0157143	0.013928	0.259268	0.350384	1
	su_risk_p_6	4265	-0.00705238	0.00753117	0.349114	0.871955	1	-0.0059675	0.00754602	0.429102	0.85888	1	0.00763138	0.00743388	0.30469	0.387815	1	-0.00613763	0.00735365	0.403975	0.492927	1
	su_risk_p_7	1905	-0.0265234	0.0226179	0.241087	0.772576	1	0.0141655	0.0228855	0.536011	0.900844	1	0.0100942	0.0221315	0.648375	0.723648	1	0.00811058	0.0218111	0.710045	0.766848	1
	su_risk_p_8	1873	-0.00471126	0.0238955	0.843723	0.985528	1	0.0232457	0.0241339	0.335575	0.794487	1	-9.3769e-05	0.023483	0.996814	0.996872	1	-0.0288002	0.0232236	0.215085	0.300267	1
	su_risk_p_9	2120	-0.00593699	0.0204055	0.771122	0.985451	1	-0.0125642	0.0203671	0.537383	0.900844	1	0.045289	0.0199636	0.0234079	0.0472541	1	0.038051	0.0195834	0.0521691	0.096929	1
	tlfb_alc_sip*	5555	1.01037	0.0341252	0.762323	0.985451	1	1.00829	0.0338238	0.807187	0.962117	1	1.09581	0.0336129	0.00649078	0.0166471	1	1.02707	0.0335172	0.425441	0.514176	1
	tlfb_inhalant*	5555	0.941165	0.0325074	0.0621346	0.508237	1	1.02939	0.0322706	0.369458	0.818259	1	1.04073	0.0321198	0.213917	0.290023	1	1.09324	0.0321309	0.00552757	0.0167811	1
	tlfb_list___1*	5555	0.960221	0.0607891	0.504289	0.928843	1	1.07173	0.060777	0.254393	0.753165	1	1.12548	0.0604399	0.0504928	0.0894613	1	1.03814	0.0595568	0.529718	0.611658	1
	tlfb_list___18*	5555	1.1508	0.0915473	0.124977	0.656261	1	1.08051	0.0905852	0.392668	0.833696	1	1.22423	0.0892842	0.0234581	0.0472541	1	0.989725	0.0901495	0.908788	0.935322	1
	tlfb_list___7*	5555	1.02525	0.0885256	0.778201	0.985451	1	1.11046	0.0887748	0.237899	0.743128	1	1.0637	0.0879674	0.482662	0.563476	1	1.07206	0.0865396	0.42139	0.510739	1
	tlfb_list_yes_no*	5555	1.01006	0.0429944	0.815869	0.985451	1	1.06152	0.0428794	0.163842	0.689547	1	1.09445	0.0425632	0.0339643	0.0636643	1	1.00705	0.0423073	0.868106	0.89709	1
	tlfb_mj*	5555	1.01194	0.03109	0.702602	0.985451	1	1.0606	0.0309824	0.0575812	0.566439	1	1.07415	0.0307574	0.0200375	0.041753	1	1.10269	0.030789	0.00149874	0.00625624	1
	tlfb_mj_synth*	5555	0.981897	0.0539021	0.734672	0.985451	1	0.95169	0.0537961	0.357349	0.81414	1	1.07235	0.0534373	0.191162	0.265701	1	1.02072	0.0532583	0.70012	0.759745	1
	tlfb_rx_misuse*	5555	1.01686	0.0290145	0.564476	0.946261	1	1.06924	0.0288511	0.0203228	0.419092	1	0.977386	0.0286569	0.424753	0.510427	1	1.01707	0.0286224	0.554218	0.635323	1
	tlfb_tob*	5555	0.997357	0.0879051	0.975979	0.9923	1	0.978917	0.0878272	0.808301	0.962117	1	0.995482	0.087235	0.958601	0.967752	1	0.887738	0.0887878	0.179868	0.260265	1
	CULTURE/ENVIRONMENT
	crpbi_caregiver12_y	5255	-0.010219	0.0142291	0.472683	0.924245	1	0.00975126	0.0141857	0.491863	0.884099	1	-0.0472974	0.0140922	0.000795989	0.00301525	1	-0.0139013	0.0140509	0.322538	0.414692	1
	crpbi_caregiver13_y	5255	-0.020554	0.0141025	0.145047	0.676445	1	0.0156122	0.0140636	0.267005	0.759707	1	-0.0505352	0.013971	0.00030085	0.00145717	0.381779	-0.015213	0.0139314	0.274889	0.366808	1
	crpbi_caregiver14_y	5254	-0.022113	0.0142337	0.120351	0.649895	1	-0.010452	0.0141972	0.461643	0.873263	1	-0.0326951	0.0141083	0.0205207	0.0422828	1	-0.0383639	0.0140508	0.00634873	0.0185712	1
	crpbi_caregiver15_y	5254	-0.0257671	0.014161	0.0688851	0.533019	1	0.00281917	0.0141121	0.841669	0.969218	1	-0.0465419	0.0140156	0.000904603	0.00330819	1	-0.00677354	0.0139836	0.628129	0.696153	1
	crpbi_caregiver16_y	5254	0.00660124	0.0141903	0.641815	0.98128	1	0.00350391	0.0141426	0.804333	0.962117	1	-0.0303493	0.0140589	0.0309202	0.0590699	1	-0.0185477	0.0140121	0.185668	0.267742	1
	crpbi_parent1_y	5548	0.00796918	0.0137966	0.563547	0.946261	1	0.00120959	0.0137168	0.929735	0.9812	1	-0.0172194	0.0136313	0.206565	0.282773	1	-0.00560942	0.0136183	0.680427	0.745006	1
	crpbi_parent2_y	5547	-0.0117706	0.0137448	0.391836	0.882612	1	-0.00427543	0.0136553	0.75422	0.952923	1	-0.0422861	0.0135607	0.00182936	0.00581819	1	-0.0360782	0.0135569	0.00780949	0.0216854	1
	crpbi_parent3_y	5546	0.00553907	0.0138787	0.689832	0.985451	1	-0.00450919	0.0137948	0.743774	0.951755	1	-0.0278743	0.0136951	0.041867	0.0763351	1	-0.003602	0.0136915	0.792497	0.83547	1
	crpbi_parent4_y	5547	0.00508	0.0137623	0.71205	0.985451	1	-0.00687911	0.0136623	0.614628	0.919658	1	-0.032695	0.0135644	0.015973	0.0350687	1	-0.00702473	0.0135724	0.604777	0.676178	1
	crpbi_parent5_y	5545	0.0172002	0.0138905	0.215671	0.742242	1	-0.0188844	0.0138137	0.171661	0.695485	1	-0.034468	0.0137217	0.0120375	0.0277233	1	-0.023198	0.0137082	0.0906551	0.15137	1
	crpbi_y_ss_caregiver	5255	-0.0187318	0.0142194	0.187783	0.717792	1	0.0048724	0.0141921	0.731375	0.946657	1	-0.0563141	0.014091	6.52272e-05	0.000413867	0.0827734	-0.0266811	0.0140454	0.0575396	0.104069	1
	crpbi_y_ss_parent	5547	0.00766001	0.0138555	0.580391	0.953508	1	-0.011019	0.0137861	0.424162	0.853029	1	-0.0442763	0.0136855	0.0012228	0.00411601	1	-0.0224561	0.0136757	0.100642	0.164102	1
	fam_enviro1_p*	5556	0.999745	0.0569936	0.996424	0.996424	1	1.03705	0.0562277	0.517569	0.898488	1	1.11339	0.0559163	0.0547538	0.095706	1	1.06764	0.0557597	0.240498	0.328163	1
	fam_enviro2r_p*	5555	1.00943	0.0409147	0.818644	0.985451	1	1.06157	0.0408397	0.143489	0.659567	1	1.09548	0.0402854	0.0235981	0.0474493	1	1.06698	0.0403558	0.108145	0.174157	1
	fam_enviro3_p*	5556	0.99199	0.0641995	0.900308	0.991673	1	1.04643	0.063671	0.475938	0.875489	1	1.09686	0.0634513	0.145115	0.212646	1	1.19254	0.0641296	0.0060378	0.0179482	1
	fam_enviro4r_p*	5556	1.01919	0.0405052	0.638837	0.979088	1	1.0323	0.04033	0.430534	0.86039	1	1.07128	0.0399627	0.0848848	0.136353	1	1.08416	0.0399124	0.0429185	0.0830238	1
	fam_enviro5_p*	5556	1.04427	0.0493781	0.380343	0.880152	1	1.06251	0.0489331	0.215274	0.734594	1	1.05779	0.0485827	0.247548	0.327239	1	1.03917	0.0484206	0.427443	0.516021	1
	fam_enviro6_p*	5556	1.00618	0.0747286	0.934304	0.991673	1	1.01364	0.0746063	0.855871	0.969645	1	1.08304	0.0742266	0.282494	0.363574	1	1.10166	0.0741467	0.191653	0.273883	1
	fam_enviro7r_p*	5556	0.967276	0.0555966	0.549541	0.942332	1	1.01605	0.0551409	0.772735	0.953891	1	1.11181	0.0543363	0.0510945	0.0901793	1	1.02377	0.0545035	0.666433	0.733481	1
	fam_enviro8_p*	5556	1.00452	0.061102	0.94121	0.991673	1	0.982344	0.0600782	0.766837	0.953891	1	1.16334	0.0605728	0.0124982	0.0285256	1	1.06117	0.0597603	0.32047	0.41245	1
	fam_enviro9r_p*	5552	0.987838	0.0404897	0.762497	0.985451	1	1.04155	0.0403691	0.313191	0.787548	1	1.01722	0.0401523	0.670629	0.736184	1	1.01159	0.039946	0.773073	0.818822	1
	fes_p_ss_fc_pr	5556	0.00219003	0.0114372	0.848157	0.985528	1	0.0125239	0.0115481	0.278211	0.766947	1	0.0295089	0.0113607	0.00942867	0.0224906	1	0.0194399	0.0113399	0.0865587	0.14568	1
	fes_y_ss_fc_pr	5549	-0.035742	0.0137566	0.00939825	0.279056	1	-0.0037932	0.0136982	0.781859	0.958132	1	0.048511	0.0135948	0.000362443	0.00167926	0.45994	0.0493739	0.0135677	0.000276216	0.00171028	0.350519
	fes_youth_q1*	5549	0.967647	0.033473	0.325848	0.855797	1	1.00199	0.0333144	0.952377	0.9872	1	1.07463	0.0331051	0.0296827	0.0570559	1	1.1155	0.0332142	0.00099848	0.00449299	1
	fes_youth_q2*	5549	0.977247	0.0299267	0.441849	0.905347	1	1.02276	0.0297618	0.44955	0.873263	1	1.08192	0.0295771	0.00776814	0.0191042	1	1.11963	0.0296797	0.000140496	0.00102945	0.178289
	fes_youth_q3*	5549	0.933878	0.0447235	0.126114	0.656261	1	1.018	0.0445293	0.688646	0.936164	1	1.13928	0.0443166	0.00325607	0.00949991	1	1.10971	0.0442731	0.0187129	0.041588	1
	fes_youth_q4*	5549	0.955089	0.0288443	0.111148	0.632498	1	0.952252	0.0286351	0.0875296	0.59811	1	1.01081	0.028462	0.705654	0.761458	1	1.00672	0.0284357	0.813845	0.850716	1
	fes_youth_q5*	5549	0.959763	0.0362402	0.257112	0.80166	1	0.997463	0.0361351	0.943951	0.984138	1	1.1257	0.0359466	0.00098796	0.00349226	1	1.12093	0.0359689	0.00150493	0.00626149	1
	fes_youth_q6*	5549	0.955985	0.035236	0.201439	0.734557	1	0.999684	0.0350668	0.992805	0.995235	1	1.06747	0.0349206	0.0615152	0.105064	1	1.04188	0.0349302	0.240179	0.328082	1
	fes_youth_q7*	5549	0.916957	0.0500445	0.083209	0.5899	1	0.979006	0.0499238	0.670843	0.929679	1	1.04615	0.0495245	0.362248	0.448043	1	1.03873	0.0496143	0.443697	0.532689	1
	fes_youth_q8*	5549	0.913181	0.0345642	0.00859834	0.274431	1	1.00389	0.034289	0.909748	0.9812	1	1.11562	0.0342142	0.00138521	0.00462588	1	1.0304	0.0340695	0.379478	0.469354	1
	fes_youth_q9*	5549	0.959591	0.0325838	0.205548	0.737481	1	1.009	0.0323982	0.782211	0.958132	1	1.0556	0.0321671	0.0925339	0.146052	1	1.05173	0.0321953	0.117219	0.185475	1
	neighborhood_crime_y	5551	0.0304831	0.0138061	0.0272917	0.380584	1	0.00483163	0.013745	0.725213	0.944698	1	-0.0625952	0.0136321	4.49965e-06	4.22967e-05	0.00571005	-0.03463	0.0136223	0.0110456	0.0279777	1
	neighborhood1r_p	5553	-0.00195891	0.0126777	0.877209	0.990372	1	-0.0225544	0.0127279	0.0764472	0.584575	1	-0.0340604	0.0125776	0.00679173	0.0172719	1	-0.0320703	0.0125443	0.0106007	0.027067	1
	neighborhood2r_p	5546	0.00531456	0.0127027	0.675687	0.985451	1	-0.00183255	0.012748	0.885702	0.975736	1	-0.0296419	0.0126224	0.0188949	0.039567	1	-0.0137341	0.0125661	0.274469	0.366633	1
	neighborhood3r_p	5545	-0.00408064	0.01218	0.737619	0.985451	1	-0.0168455	0.0122605	0.169516	0.691691	1	-0.0193653	0.012095	0.109422	0.169256	1	-0.0069472	0.0120645	0.564752	0.642754	1
	nsc_p_ss_mean_3_items	5553	0.000980743	0.01224	0.93614	0.991673	1	-0.01474	0.0123091	0.231177	0.737093	1	-0.0286054	0.0121512	0.018608	0.0390953	1	-0.0164725	0.0121236	0.174303	0.253219	1
	parent_monitor_q1_y	5552	0.00112568	0.013597	0.934023	0.991673	1	-0.00885165	0.0134983	0.512008	0.894549	1	-0.0214124	0.013416	0.110545	0.170245	1	-0.0292731	0.013404	0.0290159	0.0591029	1
	parent_monitor_q2_y	5551	0.00218106	0.0136333	0.872902	0.989029	1	-0.0102309	0.0135478	0.450182	0.873263	1	-0.0377685	0.0134563	0.00502307	0.0133633	1	-0.0167634	0.0134471	0.212593	0.297442	1
	parent_monitor_q3_y	5552	-0.0103838	0.0137505	0.450189	0.909697	1	-0.00212006	0.0136771	0.876821	0.972748	1	-0.048042	0.0135747	0.000405017	0.00180974	0.513967	-0.0271916	0.0135626	0.0450245	0.0864388	1
	parent_monitor_q4_y	5552	0.00572221	0.0136635	0.675384	0.985451	1	0.0237421	0.0135735	0.0803247	0.591866	1	-0.0491775	0.0134767	0.000265818	0.00131767	0.337323	0.00789497	0.0134753	0.557979	0.638481	1
	parent_monitor_q5_y	5552	0.0161277	0.0138999	0.24599	0.780404	1	-0.0170236	0.0138522	0.219146	0.734594	1	-0.0458651	0.0137439	0.00085221	0.00317142	1	-0.0265659	0.0137172	0.0528352	0.0976915	1
	pmq_y_ss_mean	5552	0.00454353	0.0135507	0.737413	0.985451	1	0.00151206	0.0134828	0.910711	0.9812	1	-0.0748994	0.0133586	2.166e-08	4.04215e-07	2.74866e-05	-0.0278841	0.0133674	0.0370282	0.0728509	1
	prosocial_q1_p	5544	0.0133403	0.013786	0.333253	0.855797	1	0.0100351	0.013706	0.464101	0.873263	1	-0.0356666	0.0136212	0.00885864	0.0213719	1	-0.0120735	0.0135985	0.37466	0.464417	1
	prosocial_q1_y	5550	0.0366827	0.0136031	0.00702668	0.24769	1	0.00573801	0.0135277	0.671462	0.929679	1	-0.0425137	0.0134379	0.00156682	0.00512902	1	-0.0318249	0.0134194	0.0177493	0.039936	1
	prosocial_q2_p	5543	-0.00565426	0.0137656	0.681271	0.985451	1	0.0121054	0.0136828	0.37635	0.823354	1	0.000312654	0.0136016	0.981662	0.984766	1	-0.00561022	0.0135763	0.679449	0.744578	1
	prosocial_q2_y	5550	0.00229341	0.0136986	0.867046	0.987554	1	0.00691071	0.0136072	0.611564	0.919658	1	-0.0119237	0.0135212	0.377898	0.461996	1	0.00167663	0.0135025	0.901184	0.929003	1
	prosocial_q3_p	5539	-0.0139315	0.0137102	0.309608	0.850086	1	0.022624	0.0136334	0.097085	0.609905	1	-0.0124015	0.0135536	0.360239	0.445994	1	0.00487217	0.0135235	0.718656	0.77483	1
	prosocial_q3_y	5550	-0.00212406	0.0136365	0.876226	0.990143	1	0.00836057	0.0135492	0.537227	0.900844	1	-0.0312161	0.013467	0.0204905	0.0422828	1	0.0124037	0.0134491	0.356431	0.449167	1
	psb_p_ss_mean	5547	-0.00280818	0.013692	0.837505	0.985528	1	0.0175599	0.0136176	0.19728	0.713479	1	-0.019866	0.013537	0.14229	0.209474	1	-0.00484557	0.0135056	0.719772	0.775375	1
	psb_y_ss_mean	5550	0.0162327	0.0135361	0.230497	0.755817	1	0.00916622	0.013459	0.495871	0.886508	1	-0.0388709	0.0133716	0.0036648	0.0104041	1	-0.00631736	0.0133524	0.636145	0.702583	1
	reshist_addr1_adi_b138	5296	0.00716992	0.00787178	0.362522	0.880152	1	-0.00117857	0.00807337	0.883953	0.975736	1	0.0106116	0.00783982	0.176074	0.249931	1	0.0120698	0.00785408	0.12455	0.194408	1
	reshist_addr1_adi_crowd	5296	-0.0106353	0.0120866	0.378947	0.880152	1	-0.0136546	0.0121276	0.26026	0.753165	1	0.022219	0.0119381	0.0627832	0.106942	1	0.00810416	0.0119432	0.497454	0.582889	1
	reshist_addr1_adi_edu_h	5296	0.00108184	0.00876114	0.90174	0.991673	1	0.0123162	0.008948	0.16885	0.691194	1	-0.0104202	0.00870975	0.231699	0.310154	1	-0.0175735	0.00873004	0.0442578	0.0850957	1
	reshist_addr1_adi_edu_l	5296	0.0020186	0.00906136	0.823739	0.985451	1	-0.0105805	0.0092488	0.252767	0.753165	1	0.00584806	0.00900069	0.515942	0.596293	1	0.0138502	0.00902187	0.124903	0.194552	1
	reshist_addr1_adi_home_o	5296	-0.000225433	0.00822657	0.978142	0.9923	1	-0.00304469	0.00842542	0.717868	0.9402	1	-0.00233034	0.00817609	0.775666	0.818221	1	0.000367803	0.00819954	0.964227	0.973432	1
	reshist_addr1_adi_home_v	5296	0.00104514	0.00471166	0.824488	0.985451	1	0.00564885	0.00484667	0.244017	0.749776	1	-0.00948415	0.00470162	0.0438769	0.0795821	1	-0.00759598	0.00471116	0.107127	0.172957	1
	reshist_addr1_adi_in_dis	5296	0.0109117	0.0078761	0.16612	0.69551	1	-0.000734714	0.00807819	0.927543	0.9812	1	0.0101731	0.0078491	0.195134	0.269743	1	0.0120649	0.00785925	0.124948	0.194552	1
	reshist_addr1_adi_income	5296	0.00399609	0.0081331	0.623245	0.970589	1	0.0119155	0.00829872	0.151209	0.664709	1	-0.0233361	0.00809282	0.00397591	0.0110888	1	-0.0223432	0.00809991	0.00586206	0.0175508	1
	reshist_addr1_adi_mortg	5296	-0.0049781	0.00590794	0.399577	0.882612	1	0.00676149	0.00605856	0.264577	0.75619	1	-0.0118209	0.00589101	0.0449641	0.0809354	1	-0.0148578	0.0059005	0.0118989	0.0294342	1
	reshist_addr1_adi_ncar	5296	0.00648591	0.00587619	0.269935	0.820788	1	0.00776167	0.00606786	0.201103	0.720043	1	-0.00191872	0.00585539	0.743211	0.794553	1	0.00731463	0.00587753	0.21357	0.29848	1
	reshist_addr1_adi_nplumb	5296	0.00743697	0.00594852	0.211479	0.742242	1	0.00300661	0.00614765	0.624887	0.919658	1	-0.0123637	0.00591493	0.0368172	0.068506	1	-0.00250632	0.00595734	0.674045	0.739934	1
	reshist_addr1_adi_ntel	5296	0.00431041	0.00646459	0.505045	0.928843	1	0.00217246	0.00666647	0.744571	0.951755	1	0.0126013	0.00643826	0.0505467	0.0894613	1	-0.00110829	0.00646499	0.863915	0.894945	1
	reshist_addr1_adi_perc	5296	0.0017614	0.00523238	0.73645	0.985451	1	-0.00252905	0.00539344	0.639213	0.919658	1	0.0173381	0.00523092	0.000944602	0.00339575	1	0.0116866	0.00524146	0.0259495	0.0537193	1
	reshist_addr1_adi_pov	5296	0.00654819	0.00653385	0.316445	0.851387	1	-0.00279633	0.00673294	0.677976	0.930579	1	0.00478341	0.00651859	0.463202	0.545272	1	0.00374947	0.00653739	0.56638	0.644029	1
	reshist_addr1_adi_rent	5296	-0.0095012	0.00696956	0.173002	0.701363	1	0.00223494	0.00715117	0.754679	0.952923	1	-0.0112262	0.00694106	0.105998	0.165451	1	-0.0116231	0.00696075	0.0951514	0.157223	1
	reshist_addr1_adi_sp	5296	-0.00619065	0.00677864	0.361282	0.880152	1	-0.00516709	0.00698268	0.459441	0.873263	1	0.00209643	0.0067586	0.756469	0.803986	1	3.37955e-06	0.00677903	0.999602	0.999602	1
	reshist_addr1_adi_unemp	5296	-0.00563173	0.0077223	0.465939	0.917088	1	-0.00763841	0.00791141	0.334439	0.793665	1	0.0137074	0.00769008	0.0748616	0.123536	1	0.0134732	0.0077055	0.0805667	0.13705	1
	reshist_addr1_adi_work_c	5296	-0.000684076	0.00688617	0.920883	0.991673	1	0.0128784	0.00708239	0.0692236	0.574596	1	-0.00210298	0.00685436	0.759036	0.805582	1	-0.011469	0.00688279	0.0958792	0.158014	1
	reshist_addr1_adi_wsum	5296	0.000939171	0.00617833	0.879201	0.990858	1	-0.0100554	0.0063469	0.113342	0.62424	1	0.0270964	0.00614653	1.11981e-05	9.47356e-05	0.0142103	0.0103296	0.00617295	0.0944743	0.156512	1
	reshist_addr1_d1a	5296	-0.0056268	0.00355449	0.113765	0.635982	1	0.0011457	0.00370178	0.757011	0.953891	1	0.00210352	0.0035675	0.55558	0.634021	1	-0.000100617	0.00357737	0.977568	0.982212	1
	reshist_addr1_drgposs	5296	-0.000166806	0.00169353	0.921557	0.991673	1	0.00172973	0.00175265	0.323903	0.793665	1	-0.000626031	0.00169005	0.711143	0.765429	1	0.00138636	0.00169623	0.413931	0.503188	1
	reshist_addr1_drgsale	5296	-0.000290981	0.00145494	0.841524	0.985528	1	0.0012306	0.00150626	0.414119	0.846243	1	-0.00132039	0.00145158	0.363231	0.448822	1	0.00107548	0.00145761	0.460778	0.548011	1
	reshist_addr1_drugtot	5296	-0.000201742	0.00160956	0.900279	0.991673	1	0.00162868	0.00166597	0.328486	0.793665	1	-0.00076305	0.00160626	0.634851	0.712064	1	0.00131928	0.00161223	0.413375	0.503188	1
	reshist_addr1_dui	5296	-0.00277578	0.00184564	0.132803	0.656481	1	0.000913089	0.00189617	0.630196	0.919658	1	-0.00225568	0.00183628	0.219488	0.296624	1	-0.0010671	0.00184336	0.56275	0.641626	1
	reshist_addr1_elevation	4045	0.0059721	0.00304027	0.0495633	0.457055	1	0.00136617	0.00305577	0.654843	0.924644	1	0.00138649	0.00296824	0.640449	0.716061	1	0.00191391	0.00297744	0.520388	0.604184	1
	reshist_addr1_grndtot	5296	0.000109842	0.00212648	0.958813	0.991673	1	0.00246879	0.0021936	0.26062	0.753165	1	-0.00204933	0.00211737	0.333308	0.416718	1	0.00127774	0.00212647	0.548036	0.629943	1
	reshist_addr1_leadrisk	5294	0.0113383	0.00747045	0.129288	0.656481	1	-0.00364054	0.00766676	0.634962	0.919658	1	-7.49911e-05	0.00743287	0.991952	0.994302	1	0.00786319	0.00745482	0.291694	0.384781	1
	reshist_addr1_leadrisk_housing	5294	0.0110818	0.00645241	0.0861301	0.593369	1	-0.00421918	0.0066396	0.525236	0.899494	1	-0.00414023	0.00642442	0.519393	0.598103	1	0.00565654	0.00644711	0.38044	0.470086	1
	reshist_addr1_leadrisk_poverty	5294	0.00715828	0.00722279	0.321825	0.854384	1	-0.00130659	0.00742705	0.860379	0.969645	1	0.00476764	0.00719765	0.507831	0.589065	1	0.00996935	0.00721559	0.167299	0.246291	1
	reshist_addr1_mjsale	5296	0.000971303	0.00183816	0.597316	0.957036	1	0.00219837	0.00189784	0.246954	0.750373	1	-0.00148047	0.00183143	0.419043	0.504521	1	0.00186778	0.00183826	0.309811	0.402818	1
	reshist_addr1_no2	5296	-0.0016879	0.00445247	0.704673	0.985451	1	-0.0016493	0.00456502	0.717931	0.9402	1	-0.00655473	0.00442276	0.138534	0.205133	1	0.000382728	0.0044408	0.931331	0.948797	1
	reshist_addr1_p1tot	5296	-0.000507616	0.00210849	0.809791	0.985451	1	0.0020075	0.00217484	0.35616	0.81414	1	-0.00137802	0.00210017	0.511854	0.592648	1	0.00101765	0.00210861	0.629456	0.697016	1
	reshist_addr1_p1vlnt	5296	-0.00033783	0.0013701	0.805286	0.985451	1	0.00112234	0.00141657	0.428359	0.858748	1	-0.000456927	0.0013666	0.738176	0.790502	1	0.00116546	0.00137172	0.395716	0.485132	1
	reshist_addr1_percentile	4973	-0.0108338	0.00836759	0.195643	0.731504	1	-0.011684	0.00868093	0.178543	0.696882	1	-0.00618717	0.00834859	0.458761	0.541048	1	-0.00641814	0.00850035	0.450353	0.53864	1
	reshist_addr1_pm25	5296	0.00507207	0.00296897	0.0878239	0.593369	1	-0.00154456	0.00306695	0.614619	0.919658	1	-0.000278463	0.00296467	0.925182	0.938088	1	0.0014737	0.00297481	0.620409	0.6888	1
	reshist_addr1_pm252016aa	5294	0.0161903	0.00632854	0.0105787	0.299997	1	-0.000639556	0.00644872	0.921006	0.9812	1	-0.00161001	0.006294	0.798126	0.835661	1	0.000723407	0.00630525	0.908667	0.935322	1
	reshist_addr1_popdensity	5296	0.00200295	0.00675009	0.766723	0.985451	1	0.000631903	0.00695329	0.927603	0.9812	1	0.00483263	0.00672212	0.472328	0.553959	1	0.000746573	0.00674613	0.911898	0.937244	1
	reshist_addr1_proxrd	5296	0.00311769	0.00525178	0.552876	0.943011	1	0.00655446	0.0054281	0.227498	0.734594	1	-0.00350159	0.00524498	0.504527	0.585768	1	0.000446781	0.00526179	0.932348	0.948797	1
	reshist_addr1_walkindex	5296	0.0129322	0.00700728	0.0651494	0.516716	1	0.0053604	0.00718641	0.45583	0.873263	1	0.00497646	0.0069667	0.475134	0.556223	1	0.00726462	0.00698682	0.29861	0.391867	1
	reshist_addr1_years	5178	0.0135839	0.00898504	0.130758	0.656481	1	-0.00336169	0.00926587	0.716793	0.9402	1	-0.0139589	0.00895004	0.119021	0.180235	1	0.000610333	0.00903749	0.946164	0.959012	1
	reshist_state_immigrant_factor	5556	-0.00221664	0.00177765	0.21247	0.742242	1	-0.00175544	0.00176487	0.319947	0.793665	1	0.00316092	0.00175475	0.0717022	0.118786	1	-0.00269704	0.00175393	0.124176	0.194064	1
	reshist_state_mj_laws1*	5476	1.01666	0.0705669	0.814875	0.985451	1	1.06137	0.071412	0.404221	0.835812	1	1.00428	0.0702085	0.951507	0.962121	1	1.10892	0.0714581	0.147946	0.221657	1
	reshist_state_mj_laws2*	5476	1.056	0.0611821	0.373161	0.880152	1	0.970628	0.061045	0.625297	0.919658	1	0.977668	0.0605516	0.709157	0.764589	1	0.93379	0.0616873	0.266787	0.358717	1
	reshist_state_mj_laws3*	5476	0.738168	0.135784	0.0253658	0.374361	1	0.905824	0.129441	0.444791	0.869707	1	1.09319	0.128912	0.489473	0.569854	1	0.930192	0.132292	0.584376	0.655756	1
	reshist_state_racism_factor	5556	-0.000146431	0.00119171	0.902213	0.991673	1	-0.000674305	0.00120203	0.574846	0.911324	1	-0.0018424	0.00118261	0.119332	0.180491	1	-0.000665521	0.00118054	0.572959	0.648273	1
	reshist_state_sexism_factor	5556	-0.000190603	0.000833029	0.819055	0.985451	1	-9.92269e-05	0.000852347	0.90734	0.9812	1	-0.00172213	0.000828329	0.0378084	0.0699399	1	-0.000780653	0.000829306	0.346708	0.440854	1
	reshist_state_so_factor	5556	1.17e-05	0.000543255	0.982847	0.993555	1	4.74036e-06	0.000559712	0.993246	0.995235	1	-0.00100999	0.000541343	0.0627153	0.106942	1	-0.000654262	0.000542631	0.228541	0.315237	1
	school_10_y	4643	0.00449431	0.0150357	0.765022	0.985451	1	-0.0145285	0.0148319	0.327363	0.793665	1	-0.00505092	0.0147904	0.732742	0.78601	1	-0.048977	0.014647	0.00083287	0.00384526	1
	school_12_y	4644	0.0042689	0.0150646	0.776905	0.985451	1	0.0187277	0.0148592	0.207617	0.723112	1	-0.0324267	0.0148119	0.0286355	0.0553142	1	-0.0138492	0.0146906	0.345874	0.440235	1
	school_15_y	4644	-0.0107286	0.0150214	0.475126	0.924698	1	-0.0187674	0.0148301	0.205758	0.723112	1	0.0198155	0.0147876	0.180309	0.254519	1	0.0226036	0.0146591	0.123153	0.19294	1
	school_17_y	4643	-0.00336681	0.015022	0.822671	0.985451	1	-0.0239787	0.0148181	0.105697	0.62424	1	-0.011045	0.0147763	0.454817	0.537395	1	0.0275732	0.0146464	0.0598183	0.107368	1
	school_2_y	4644	0.053985	0.0150133	0.000326765	0.0820428	0.414665	-0.00469954	0.0148324	0.751377	0.952923	1	-0.000110132	0.0147926	0.99406	0.995629	1	-0.0070116	0.0146648	0.632584	0.699869	1
	school_3_y	4643	0.0115027	0.0150414	0.444469	0.905347	1	-0.00367274	0.0148418	0.804563	0.962117	1	-0.0187216	0.0147964	0.205835	0.282079	1	-0.00964853	0.014672	0.510817	0.596345	1
	school_4_y	4643	0.0266373	0.0150188	0.0762019	0.565498	1	-0.00491341	0.0148292	0.740409	0.951614	1	0.00598132	0.0147839	0.685805	0.745747	1	-0.0109928	0.0146559	0.453263	0.540592	1
	school_5_y	4644	-0.0124467	0.0151005	0.409838	0.884497	1	-0.0130383	0.0149009	0.381627	0.825716	1	-0.0193614	0.0148494	0.192353	0.266814	1	-0.0534956	0.014704	0.00027782	0.00171028	0.352553
	school_6_y	4643	0.00401626	0.0150226	0.789214	0.985451	1	-0.00784545	0.0148322	0.596868	0.919658	1	-0.0260803	0.0147832	0.0777671	0.127667	1	-0.00770599	0.0146612	0.599188	0.671112	1
	school_7_y	4643	0.0246061	0.015076	0.102726	0.614093	1	0.00331756	0.0148831	0.823619	0.963292	1	0.0061769	0.0148318	0.677091	0.740954	1	-0.0164457	0.0147022	0.263379	0.355184	1
	school_8_y	4643	0.0133411	0.0150287	0.374742	0.880152	1	0.00313852	0.0148383	0.832494	0.967398	1	-0.0122605	0.014795	0.407319	0.492274	1	-0.00122097	0.0146684	0.933666	0.949377	1
	school_9_y	4643	0.0032082	0.0150396	0.831089	0.985451	1	-0.000345111	0.0148372	0.981444	0.993404	1	0.00396536	0.0147942	0.788685	0.827825	1	-0.00529848	0.0146682	0.71795	0.774726	1
	srpf_y_ss_dfs	5548	-0.0222807	0.0136267	0.102092	0.614093	1	-0.0249369	0.0135506	0.0657852	0.574596	1	0.0435671	0.0134546	0.00121103	0.00409813	1	0.0413143	0.0134361	0.00211693	0.00806723	1
	srpf_y_ss_iiss	5548	0.00857172	0.0137113	0.531895	0.938391	1	-0.0282723	0.0136283	0.0380791	0.503076	1	-0.0413217	0.0135325	0.00227328	0.0069681	1	-0.0378545	0.0135121	0.00510489	0.0156476	1
	srpf_y_ss_ses	5548	0.00892685	0.0138038	0.517859	0.933355	1	-0.0024193	0.0137312	0.860152	0.969645	1	-0.0334385	0.0136408	0.0142647	0.0317578	1	-0.0234982	0.0136204	0.0845482	0.142865	1
	PHYSICAL HEALTH
	anthro_waist_cm	5552	-0.0389769	0.0134107	0.00367073	0.166363	1	0.00598231	0.013386	0.65496	0.924644	1	0.0313079	0.0132788	0.0184223	0.0387694	1	0.0122625	0.0132532	0.354876	0.448884	1
	anthroheightcalc	5555	-0.0251821	0.0124228	0.042702	0.450921	1	0.00525913	0.0124124	0.671801	0.929679	1	-0.0034245	0.0123098	0.780875	0.82264	1	-0.0182851	0.0122736	0.136338	0.208115	1
	anthroweightcalc	5554	-0.0399794	0.0130472	0.00219303	0.132522	1	0.0169387	0.0130482	0.194285	0.713479	1	0.0334105	0.0129308	0.00979726	0.0232823	1	0.00988446	0.0129012	0.443609	0.532689	1
	Any_antidepressantAfter*	5247	1.11338	0.114031	0.346252	0.869359	1	1.08877	0.116874	0.466822	0.873263	1	1.03364	0.115065	0.773726	0.817416	1	1.31752	0.11673	0.0181608	0.0406455	1
	Any_antidepressantB4*	5159	1.08087	0.0908045	0.391788	0.882612	1	1.09382	0.0921644	0.330558	0.793665	1	1.10688	0.0910736	0.264861	0.34508	1	1.28676	0.0918806	0.00606759	0.0179482	1
	birth_weight_oz_comb	5433	0.000910826	0.01185	0.938735	0.991673	1	-0.0276476	0.0118898	0.0200919	0.419092	1	-0.0203677	0.011789	0.0841036	0.135269	1	-0.0321373	0.0117569	0.00628794	0.0184708	1
	brought_medications*	5040	0.950171	0.0314711	0.104351	0.614093	1	0.960771	0.0311532	0.198939	0.717197	1	1.08117	0.0308552	0.0114287	0.0267091	1	1.03781	0.0307259	0.227139	0.313645	1
	caff_24*	5534	0.957404	0.0431374	0.312929	0.851387	1	1.01321	0.0428558	0.759444	0.953891	1	1.1415	0.0426496	0.00191521	0.00604578	1	1.1362	0.0426695	0.00276597	0.00997164	1
	caff_ago	887	-0.0309238	0.0343573	0.368333	0.880152	1	0.0219214	0.0349576	0.530772	0.899655	1	-0.0342874	0.0338029	0.310711	0.393983	1	0.0176905	0.0344783	0.608017	0.678525	1
	child_antidep_use*	4125	0.98084	0.0847204	0.81937	0.985451	1	1.02179	0.0835587	0.796384	0.960588	1	1.2831	0.0842824	0.00309988	0.00912703	1	1.26116	0.0846066	0.00609814	0.0179966	1
	child_SSRI_use*	4125	0.9922	0.0873245	0.928546	0.991673	1	1.03682	0.0871632	0.678263	0.930579	1	1.31526	0.0868019	0.00159391	0.00517307	1	1.23539	0.0879238	0.0162092	0.0372635	1
	devhx_10*	5407	0.843144	0.759534	0.822264	0.985451	1	1.99878	0.732293	0.344297	0.800208	1	0.503272	0.800011	0.390744	0.475411	1	0.586548	0.694211	0.44219	0.531886	1
	devhx_10a3_p*	5465	0.932996	0.0753241	0.357186	0.874669	1	1.06125	0.0757725	0.432694	0.862838	1	1.10851	0.0755587	0.172756	0.246046	1	1.11631	0.0743344	0.138819	0.210554	1
	devhx_10b3_p*	5488	0.981358	0.122925	0.878332	0.990759	1	1.10891	0.125251	0.409152	0.842879	1	1.0835	0.12446	0.519342	0.598103	1	1.27031	0.126221	0.0580173	0.104624	1
	devhx_10c3_p*	5462	1.00254	0.103853	0.980521	0.993041	1	1.0073	0.104657	0.944587	0.984138	1	1.0004	0.103021	0.996872	0.996872	1	1.1451	0.103459	0.19032	0.272698	1
	devhx_10g3_p*	5461	0.887788	0.146728	0.417263	0.891589	1	0.999057	0.142731	0.994728	0.995512	1	0.992921	0.143221	0.960441	0.968839	1	1.08131	0.140647	0.578358	0.65123	1
	devhx_10h3_p*	5397	0.994308	0.0854961	0.946767	0.991673	1	0.969118	0.0850563	0.712275	0.939582	1	1.26804	0.0842533	0.00482385	0.0130356	1	1.29953	0.08855	0.00308806	0.0106488	1
	devhx_10i3_p*	5457	0.860283	0.0918285	0.101242	0.614093	1	0.940273	0.0915052	0.500933	0.886508	1	1.14127	0.0914401	0.148427	0.216997	1	1.15348	0.0917215	0.11954	0.187975	1
	devhx_10j3_p*	5433	0.914237	0.0891169	0.314341	0.851387	1	1.01544	0.0894205	0.863925	0.971916	1	0.971791	0.0885902	0.746692	0.796932	1	1.09354	0.088756	0.313678	0.404942	1
	devhx_10k3_p*	5467	1.09325	0.126233	0.480012	0.924804	1	1.06388	0.126924	0.625641	0.919658	1	1.01877	0.127641	0.88416	0.907032	1	1.05018	0.1258	0.697122	0.758703	1
	devhx_10m3_p*	5469	1.07347	0.070333	0.31346	0.851387	1	1.01574	0.0695588	0.822352	0.963292	1	0.979816	0.0690894	0.76789	0.813985	1	1.12416	0.0694616	0.0920009	0.153214	1
	devhx_11_p	5222	0.00345955	0.0098247	0.724766	0.985451	1	0.00849731	0.00998881	0.395007	0.833696	1	0.0077041	0.00981419	0.432515	0.516333	1	0.00295342	0.0097506	0.761989	0.809175	1
	devhx_12_p*	1109	0.0146475	0.0158348	0.355445	0.874669	1	0.0260538	0.0158822	0.101583	0.61793	1	1.02334	0.0166248	0.165807	0.237214	1	1.03146	0.0170482	0.0698198	0.121146	1
	devhx_12a_p*	5526	1.01706	0.0695205	0.807781	0.985451	1	1.10625	0.0691162	0.144018	0.659567	1	1.11184	0.0689483	0.12415	0.186445	1	1.16735	0.0693287	0.0256195	0.0532097	1
	devhx_13_3_p*	5523	0.976059	0.0473419	0.608756	0.960494	1	0.986978	0.0472339	0.78139	0.958132	1	1.09594	0.0469464	0.051005	0.0901467	1	1.02707	0.0469712	0.569535	0.645303	1
	devhx_14a3_p*	5459	1.02484	0.0748794	0.743166	0.985451	1	0.973331	0.0740911	0.715239	0.9402	1	1.33214	0.0742202	0.00011154	0.000646323	0.141545	1.27092	0.0740446	0.00120441	0.00521637	1
	devhx_14c3_p*	5462	0.998552	0.0648074	0.982164	0.993555	1	0.931967	0.0639283	0.2704	0.762528	1	1.17058	0.0640315	0.0139026	0.0311154	1	1.19921	0.0640629	0.00457346	0.0143657	1
	devhx_14e3_p*	5474	0.98296	0.0410887	0.67573	0.985451	1	1.0133	0.0409807	0.747066	0.951834	1	1.02729	0.0407976	0.50926	0.590184	1	1.11513	0.0409868	0.00784364	0.0217059	1
	devhx_14f3_p*	5464	1.07335	0.0490552	0.149008	0.676445	1	1.04013	0.0486625	0.418723	0.85102	1	1.21956	0.0490654	5.22409e-05	0.000339968	0.0662937	1.16712	0.048972	0.00160107	0.00657528	1
	devhx_14h3_p*	5409	1.00417	0.0814286	0.959209	0.991673	1	1.01522	0.079341	0.84903	0.969645	1	1.09643	0.080305	0.251656	0.331622	1	1.11434	0.0797094	0.1744	0.253219	1
	devhx_15	5392	0.0153687	0.0119083	0.196905	0.732514	1	0.0215315	0.0119718	0.0721516	0.574596	1	0.0394647	0.0118226	0.000849565	0.00317087	1	0.0280415	0.0118002	0.0175204	0.0396318	1
	devhx_16_p	5073	-0.00426865	0.0145089	0.76861	0.985451	1	-0.00103405	0.0144941	0.943128	0.984138	1	0.0274512	0.014399	0.0566482	0.0987001	1	0.0131304	0.0142739	0.357675	0.450288	1
	devhx_17_p	5158	0.000114708	0.0143558	0.993625	0.995386	1	-0.0232536	0.0142255	0.102189	0.61793	1	-0.0167337	0.0141831	0.238126	0.316752	1	0.00142408	0.0141574	0.919881	0.940658	1
	devhx_18_p	5459	0.019906	0.0121735	0.102082	0.614093	1	0.0118871	0.0122631	0.332428	0.793665	1	-0.0268224	0.0120904	0.0265733	0.0520393	1	-0.0191831	0.0120401	0.111172	0.178353	1
	devhx_19a_p	5002	0.0208018	0.0145407	0.15261	0.680128	1	-0.00764405	0.0145303	0.598859	0.919658	1	-0.0171396	0.0145582	0.239124	0.317747	1	0.0189148	0.0144193	0.189659	0.272568	1
	devhx_19b_p	4937	-0.0280835	0.014581	0.0541583	0.473978	1	-0.00378121	0.0144073	0.792984	0.959703	1	0.00389276	0.0144675	0.787888	0.827673	1	-0.0216342	0.0143623	0.132051	0.20386	1
	devhx_19c_p	5257	0.0104337	0.0140547	0.457901	0.915081	1	0.00523079	0.014037	0.709429	0.939582	1	-0.00625876	0.0140006	0.654869	0.727696	1	0.0116855	0.0138846	0.400043	0.489069	1
	devhx_19d_p	4799	-0.0311905	0.0140286	0.0262435	0.374361	1	-0.0100219	0.014021	0.474785	0.875489	1	-0.0217929	0.0139225	0.117586	0.178817	1	-0.00138841	0.0138065	0.919903	0.940658	1
	devhx_20_p	5522	0.0325145	0.0139014	0.0193749	0.349577	1	0.00329239	0.0138641	0.812296	0.962117	1	-0.0122576	0.0137954	0.374298	0.458479	1	0.0244905	0.0137355	0.0746414	0.128173	1
	devhx_21_p	5526	-0.019445	0.0137487	0.157327	0.688755	1	0.00787393	0.0136893	0.565189	0.911324	1	0.00134906	0.0136199	0.921102	0.937352	1	0.0141783	0.013555	0.295616	0.388866	1
	devhx_22_3_p*	5509	0.977558	0.0298731	0.447365	0.906879	1	1.00172	0.0296795	0.95395	0.9872	1	1.08341	0.0296482	0.00689158	0.0174212	1	1.03087	0.029524	0.303096	0.396525	1
	devhx_23b_p	2429	0.00669903	0.0211836	0.75185	0.985451	1	0.00161887	0.0204002	0.936756	0.9812	1	0.0369067	0.0203131	0.0693567	0.116113	1	0.00293257	0.0206277	0.886961	0.915084	1
	devhx_3_p	5516	-0.00291378	0.00514407	0.571207	0.950284	1	-0.00680358	0.00527462	0.197345	0.713479	1	-0.0111812	0.00517588	0.0309547	0.0590699	1	-0.013879	0.00512362	0.00684988	0.0194943	1
	devhx_4_p	5425	0.000342798	0.00581613	0.95301	0.991673	1	0.00195878	0.00599069	0.743745	0.951755	1	-0.00978478	0.00580751	0.0922717	0.145819	1	-0.00869316	0.005797	0.133976	0.206079	1
	devhx_5_p*	5554	0.940731	0.113559	0.590555	0.953508	1	1.00565	0.111657	0.95979	0.9872	1	1.07254	0.112791	0.534673	0.614028	1	0.938491	0.112681	0.573178	0.648273	1
	devhx_6_p*	5494	1.0513	0.0373357	0.180256	0.713632	1	0.916556	0.0373699	0.0197204	0.419092	1	0.851919	0.0373064	1.74004e-05	0.000133825	0.0220812	0.817355	0.037152	5.68136e-08	2.77294e-06	7.20965e-05
	devhx_7_p	5076	-0.000405949	0.0140718	0.976987	0.9923	1	-0.0035623	0.0140699	0.800135	0.961525	1	0.0150931	0.0140892	0.284109	0.364914	1	0.018121	0.0138371	0.190394	0.272698	1
	devhx_8_alcohol*	5256	1.0564	0.0408062	0.17877	0.711158	1	1.04405	0.0410002	0.293087	0.775442	1	0.982042	0.0406332	0.655612	0.727884	1	0.968507	0.0403525	0.427781	0.516021	1
	devhx_8_marijuana*	5462	0.950021	0.0742645	0.489954	0.928843	1	1.20583	0.0758296	0.0135747	0.41015	1	1.28392	0.074586	0.000805932	0.00304383	1	1.32153	0.074128	0.000169274	0.00118027	0.214809
	devhx_8_prescript_med*	5182	1.02084	0.0566993	0.716057	0.985451	1	0.963814	0.0567475	0.516016	0.89702	1	1.0986	0.0567801	0.0976977	0.153819	1	1.14196	0.0570599	0.0199956	0.0439003	1
	devhx_8_tobacco*	5491	0.975183	0.0678769	0.711206	0.985451	1	1.11489	0.0682315	0.110942	0.62424	1	1.41501	0.0681942	3.57363e-07	4.8244e-06	0.000453493	1.34802	0.0670484	8.42452e-06	0.000135326	0.0106907
	devhx_9_alcohol*	5475	0.990934	0.0788636	0.908062	0.991673	1	1.29619	0.0821458	0.00158788	0.180433	1	1.07445	0.0791916	0.36455	0.450013	1	1.04354	0.0786574	0.58791	0.659061	1
	devhx_9_med1_fu*	874	0.846679	0.112266	0.138208	0.664341	1	0.951343	0.111905	0.655783	0.924644	1	1.09881	0.109949	0.391425	0.475784	1	1.17468	0.105458	0.126849	0.196786	1
	devhx_9_prescript_med*	5300	0.993648	0.0569352	0.910891	0.991673	1	0.978263	0.0569345	0.699498	0.936353	1	0.997619	0.0563451	0.966248	0.97315	1	1.10348	0.0564678	0.0811955	0.137934	1
	devhx_9_tobacco*	5502	0.895255	0.102521	0.280473	0.827196	1	1.17981	0.104465	0.113457	0.62424	1	1.51974	0.101768	3.91055e-05	0.000265374	0.0496249	1.42211	0.100022	0.000430558	0.00235508	0.546378
	devhx_caffeine_11	5235	0.0127331	0.0130855	0.33057	0.855797	1	-0.00656491	0.0130422	0.614735	0.919658	1	-0.0157795	0.0130056	0.225085	0.30322	1	-0.0191149	0.0128836	0.137967	0.209677	1
	devhx_caffeine_amt_TOTALPERMONTH	922	0.00933312	0.0204116	0.648083	0.982642	1	0.000295433	0.020237	0.988369	0.995235	1	0.00344467	0.0203528	0.865797	0.892524	1	0.0307326	0.0209395	0.143826	0.217022	1
	devhx_ss_12_p	5523	0.00725062	0.0110725	0.512605	0.930294	1	0.0232434	0.0111296	0.0368077	0.503076	1	0.0243958	0.0110086	0.0267317	0.052269	1	0.0398581	0.0109687	0.000282047	0.00172076	0.357918
	devhx_ss_8_alcohol_avg_p	5105	0.0293277	0.0138897	0.034781	0.434768	1	0.0336335	0.0139964	0.0162966	0.419092	1	0.00629212	0.0139331	0.651581	0.726569	1	0.00838167	0.0138459	0.54497	0.626987	1
	devhx_ss_8_alcohol_effects_p	4999	0.02684	0.0128615	0.0369639	0.435635	1	0.00780155	0.0130222	0.549141	0.905013	1	-0.0130623	0.0129615	0.31362	0.397016	1	-0.0152492	0.0128618	0.235842	0.3239	1
	devhx_ss_8_alcohol_max_p	5122	0.0240561	0.0122352	0.0493579	0.457055	1	0.0221258	0.0124104	0.0746915	0.578669	1	0.010901	0.0123005	0.375554	0.459574	1	0.000510542	0.0122349	0.966717	0.97517	1
	devhx_ss_8_cigs_per_day_p	5422	0.00410238	0.0114809	0.720872	0.985451	1	0.0137977	0.0116047	0.234527	0.738498	1	0.0383999	0.0114322	0.000790752	0.00300438	1	0.0385496	0.0114087	0.000735409	0.00356196	0.933234
	devhx_ss_8_marijuana_amt_p	5396	0.0164815	0.00864151	0.056665	0.485864	1	0.0023699	0.00886549	0.789257	0.959703	1	0.0144963	0.00863568	0.0934109	0.147253	1	0.0128258	0.00862534	0.137208	0.209024	1
	devhx_ss_9_alcohol_effects_p	5425	-0.0102453	0.0129994	0.430657	0.894442	1	0.0239768	0.0130855	0.0669672	0.574596	1	0.00929035	0.0129581	0.473438	0.554748	1	0.000464777	0.0128818	0.97122	0.977382	1
	devhx_ss_9_alcohol_max_p	5456	0.00940011	0.0115404	0.4154	0.890444	1	0.0318718	0.0116953	0.00646159	0.256243	1	0.00491996	0.0115015	0.668851	0.735716	1	0.00121647	0.0114782	0.915604	0.937774	1
	devhx_ss_9_cigs_per_day_p	5456	0.00137456	0.00975864	0.887997	0.991673	1	0.021713	0.00994289	0.0290804	0.46602	1	0.0254772	0.0096982	0.00867487	0.021031	1	0.0160967	0.00971857	0.0978067	0.160565	1
	filtered_dhea	5202	0.000415102	0.0137436	0.975906	0.9923	1	-0.00654357	0.0135916	0.630224	0.919658	1	0.0104173	0.013525	0.441202	0.524238	1	5.90618e-05	0.0135311	0.996518	0.997303	1
	filtered_estradiol	2428	0.0178605	0.0197237	0.365277	0.880152	1	0.0207061	0.0192605	0.282466	0.766947	1	-0.0143305	0.0190977	0.453105	0.535871	1	-0.00158874	0.0196549	0.935583	0.950564	1
	filtered_testosterone	5196	-0.00202115	0.0140198	0.885376	0.991673	1	-0.00476663	0.0138806	0.731309	0.946657	1	0.00771804	0.0138175	0.576479	0.655513	1	-0.00368858	0.0137971	0.789214	0.833205	1
	medhx_1a*	5555	1.00802	0.0289807	0.782799	0.985451	1	0.996308	0.0287832	0.897743	0.9812	1	1.03089	0.0286147	0.287665	0.368362	1	1.09911	0.0286533	0.00097366	0.00439706	1
	medhx_1b	5555	-0.0198167	0.013871	0.153165	0.680128	1	-0.0174029	0.0137885	0.206955	0.723112	1	0.0234541	0.0136948	0.0868397	0.138965	1	0.0593208	0.0136546	1.42268e-05	0.00019485	0.0180538
	medhx_2a*	5555	0.9582	0.0413832	0.302171	0.844615	1	0.918638	0.0410483	0.0386963	0.503076	1	1.04266	0.0408111	0.306063	0.388783	1	1.07673	0.0408033	0.070003	0.121192	1
	medhx_2b*	5555	0.989217	0.0320848	0.735428	0.985451	1	0.96191	0.031899	0.223441	0.734594	1	1.00331	0.0316558	0.916881	0.934556	1	1.07122	0.0316749	0.0298613	0.060437	1
	medhx_2c*	5555	1.00413	0.093264	0.964739	0.991673	1	1.05965	0.0917299	0.527628	0.899655	1	1.085	0.0916474	0.373375	0.45779	1	0.991904	0.0913193	0.929068	0.947739	1
	medhx_2d*	5555	1.01427	0.0483133	0.769382	0.985451	1	0.965858	0.0476112	0.465622	0.873263	1	1.15112	0.0472567	0.00290109	0.00864199	1	1.10857	0.0473188	0.0293914	0.059772	1
	medhx_2i*	5555	1.06228	0.0585466	0.302095	0.844615	1	0.966971	0.0579938	0.562495	0.910467	1	1.04981	0.0577307	0.399823	0.484599	1	1.05672	0.0575638	0.33785	0.431755	1
	medhx_2n*	5555	0.957205	0.0334715	0.191305	0.718244	1	0.996006	0.0331255	0.903848	0.9812	1	1.05037	0.0329059	0.135302	0.200817	1	1.08083	0.0329944	0.0184765	0.0412068	1
	medhx_2o*	5555	0.924792	0.0723466	0.279824	0.827196	1	0.924091	0.0712289	0.26772	0.760038	1	0.975072	0.0710128	0.722231	0.776704	1	1.10257	0.0714606	0.171832	0.251215	1
	medhx_2q*	5555	0.957735	0.0676708	0.523379	0.938391	1	1.07015	0.0674068	0.314477	0.787548	1	1.05921	0.0665326	0.387234	0.471593	1	1.16526	0.0667138	0.0218735	0.047072	1
	medhx_2r*	5555	0.994974	0.0348856	0.885154	0.991673	1	1.00926	0.0346123	0.789969	0.959703	1	1.05706	0.034427	0.106997	0.166552	1	1.11956	0.0344869	0.00105785	0.00466117	1
	medhx_2s*	5555	1.00382	0.0320653	0.905438	0.991673	1	0.997707	0.0318267	0.942487	0.984138	1	0.913235	0.0316662	0.00415399	0.0115601	1	0.973605	0.0315446	0.396439	0.485132	1
	medhx_4a*	5555	0.965341	0.0421294	0.402433	0.882612	1	1.03193	0.0419471	0.453664	0.873263	1	1.05692	0.0415428	0.18266	0.256731	1	1.10066	0.0416342	0.0212466	0.0462469	1
	medhx_4b	686	0.0691847	0.0396485	0.0814549	0.580709	1	-0.0405177	0.0390528	0.299876	0.78301	1	0.0605429	0.0388384	0.119514	0.180551	1	-0.0151059	0.0389955	0.698603	0.759013	1
	medhx_5a*	5512	1.00459	0.0289996	0.87463	0.989733	1	1.03783	0.0288328	0.177466	0.696882	1	1.08818	0.0287042	0.00323883	0.0094921	1	1.08987	0.0287524	0.00276113	0.00997164	1
	medhx_5b	3108	-0.0288622	0.0183831	0.11651	0.642159	1	-0.0249528	0.0184395	0.176084	0.696882	1	0.0810346	0.0181179	8.01079e-06	7.01082e-05	0.0101657	0.0356289	0.0179804	0.0476202	0.0896565	1
	medhx_6a*	5555	0.979845	0.0373499	0.585665	0.953508	1	1.02179	0.0369895	0.560107	0.969645	1	1.00673	0.0367297	0.855137	0.885031	1	1.02799	0.0367244	0.452183	0.539812	1
	medhx_6a_notes	942	0.0551319	0.033633	0.101516	0.614093	1	0.00631758	0.0341692	0.853357	0.969645	1	0.0249138	0.0324634	0.443026	0.525913	1	-0.00722646	0.0328311	0.825834	0.862538	1
	medhx_6b*	5555	1.02662	0.0464148	0.571369	0.950284	1	1.00938	0.0460182	0.83926	0.936353	1	1.05276	0.0455859	0.259366	0.338966	1	0.99293	0.0455663	0.876266	0.904786	1
	medhx_6b_notes	583	0.0390692	0.0417793	0.350117	0.871955	1	0.0166603	0.0427542	0.696924	0.936353	1	0.0421843	0.0415809	0.310778	0.393983	1	0.0123332	0.0411333	0.764412	0.811069	1
	medhx_6c*	5555	0.974899	0.0410887	0.536111	0.939675	1	0.991605	0.0408732	0.83659	0.59811	1	1.13207	0.040831	0.0023808	0.00728008	1	0.976225	0.0405101	0.552521	0.63395	1
	medhx_6c_times	761	0.00613087	0.0372362	0.869266	0.987554	1	0.0623736	0.0363932	0.0869692	0.59811	1	-0.00358824	0.0377333	0.924265	0.938088	1	0.0453409	0.0373214	0.224799	0.310751	1
	medhx_6d*	5555	0.966904	0.0335872	0.316318	0.851387	1	1.03418	0.0334279	0.314647	0.936164	1	1.01392	0.0332308	0.67731	0.740954	1	0.984998	0.0330491	0.647413	0.714406	1
	medhx_6d_notes	1238	-0.0119258	0.0291125	0.682141	0.985451	1	-0.0113549	0.0287049	0.69249	0.936164	1	0.0295081	0.0294662	0.316831	0.400457	1	-0.0476051	0.0286774	0.0971725	0.159938	1
	medhx_6e*	5555	0.999247	0.0661034	0.990908	0.995386	1	1.03808	0.065882	0.570573	0.873263	1	1.14008	0.0653836	0.0449494	0.0809354	1	1.08353	0.0652163	0.218665	0.30426	1
	medhx_6e_times	255	-0.0141273	0.0548359	0.799172	0.985451	1	-0.0425822	0.0563878	0.457297	0.873263	1	-0.0271773	0.0668048	0.684834	0.745329	1	0.0138803	0.0654249	0.832181	0.867739	1
	medhx_6f*	5555	1.02162	0.039536	0.588437	0.953508	1	1.04053	0.0393939	0.3132	0.922978	1	1.06244	0.0389974	0.120391	0.181444	1	1.09523	0.0390555	0.0198532	0.0436632	1
	medhx_6f_notes	809	0.0180764	0.0361998	0.617672	0.966481	1	0.0160113	0.0350624	0.648048	0.922978	1	-0.0253554	0.0351206	0.470537	0.552369	1	-0.028792	0.035843	0.422054	0.511056	1
	medhx_6h*	5555	0.988806	0.0342235	0.742204	0.985451	1	1.01888	0.0339049	0.581231	0.967398	1	1.0836	0.0336602	0.0170708	0.0369044	1	1.09074	0.0337396	0.0100427	0.0260616	1
	medhx_6h_times	1280	-0.0363358	0.029753	0.222221	0.742242	1	-0.005914	0.0281381	0.833563	0.967398	1	-0.00312384	0.0277045	0.910242	0.928535	1	-0.0277595	0.0285782	0.331559	0.424141	1
	medhx_6i*	5555	1.06732	0.0456844	0.153819	0.680128	1	0.979698	0.0452844	0.65059	0.939582	1	1.05206	0.0450729	0.260174	0.339671	1	1.05677	0.0449134	0.218953	0.304328	1
	medhx_6i_times	568	0.00534047	0.0440303	0.903505	0.991673	1	0.0157039	0.0425419	0.712165	0.939582	1	0.0686985	0.0437916	0.117279	0.178664	1	0.0276446	0.0420701	0.511385	0.596459	1
	medhx_6l*	5555	0.99372	0.0664466	0.924466	0.991673	1	0.884035	0.065804	0.0610515	0.919658	1	1.16062	0.0653854	0.0227182	0.0461271	1	1.12499	0.0652958	0.0712693	0.123049	1
	medhx_6l_notes	259	0.00442759	0.0628986	0.943953	0.991673	1	0.0291774	0.0576471	0.613423	0.919658	1	0.0249746	0.0584424	0.669511	0.735716	1	0.0314569	0.0558698	0.574133	0.648776	1
	medhx_6m*	5555	1.0367	0.0628128	0.56612	0.946517	1	1.04289	0.062702	0.502991	0.937677	1	1.01744	0.0622434	0.781151	0.82264	1	0.94773	0.0617122	0.384339	0.473521	1
	medhx_6m_times	289	0.01139	0.059496	0.848327	0.985528	1	0.0220653	0.0576656	0.702283	0.937677	1	-0.126124	0.0623111	0.0439403	0.0795821	1	0.0181359	0.0629957	0.773654	0.818822	1
	medhx_6n*	5555	1.02314	0.0862864	0.790929	0.985451	1	1.13355	0.0867245	0.148349	0.793665	1	1.23969	0.0849463	0.0114258	0.0267091	1	1.22528	0.085595	0.0176157	0.0397764	1
	medhx_6n_notes	146	0.0072733	0.064299	0.91011	0.991673	1	-0.0629382	0.0631523	0.320778	0.793665	1	0.0395842	0.0610963	0.518176	0.59787	1	-0.0514163	0.0596048	0.38991	0.479919	1
	medhx_6p*	5555	0.939235	0.0920214	0.495715	0.928843	1	1.06961	0.0919028	0.464021	0.713479	1	1.07445	0.0909967	0.430057	0.515337	1	1.02875	0.0911562	0.755877	0.803833	1
	medhx_6p_notes	131	-0.0212865	0.0866731	0.806449	0.985451	1	-0.131318	0.100892	0.195638	0.713479	1	-0.00854001	0.088409	0.923213	0.937996	1	0.0242764	0.0943692	0.797455	0.838898	1
	medhx_6t*	5555	0.995541	0.0398172	0.910643	0.991673	1	0.984521	0.0393961	0.69212	0.62424	1	0.96396	0.0391456	0.348417	0.43475	1	1.00288	0.0390173	0.941304	0.954848	1
	medhx_6t_times	792	-0.013455	0.0365154	0.712644	0.985451	1	-0.0580459	0.0366197	0.113373	0.62424	1	-0.00449498	0.0348107	0.897323	0.918308	1	-0.0360371	0.034435	0.295709	0.388866	1
	medhx_8a*	5539	0.98363	0.0363381	0.649674	0.982642	1	0.99129	0.0360413	0.794636	0.959795	1	1.06053	0.0358547	0.101184	0.158914	1	1.08621	0.0359552	0.0214565	0.0464646	1
	medhx_9a*	5504	1.0013	0.0299426	0.965294	0.991673	1	1.00732	0.0297407	0.688466	0.936164	1	1.0636	0.0295811	0.037127	0.0688804	1	1.1108	0.0296546	0.000395028	0.00222796	0.501291
	medhx_9b	1959	-0.00631771	0.0233008	0.786315	0.985451	1	-0.0224487	0.0230143	0.329476	0.793665	1	-0.0161379	0.0230135	0.483242	0.563634	1	0.0160724	0.0224971	0.475056	0.562248	1
	medhx_9c	1958	-0.021736	0.0232723	0.350431	0.871955	1	-0.0189183	0.0230032	0.410941	0.843825	1	-0.0188092	0.0229967	0.413513	0.499284	1	0.00575246	0.0224629	0.797912	0.838898	1
	pds_1_p	5436	-0.010394	0.0135913	0.444452	0.905347	1	0.0363088	0.0135875	0.00755793	0.290637	1	0.0342244	0.0134473	0.0109531	0.0258354	1	0.0476266	0.0134117	0.000386839	0.00219151	0.490899
	pds_2_p	5490	-0.00492585	0.0131516	0.708014	0.985451	1	0.0187846	0.0131324	0.152659	0.664709	1	0.0328718	0.013054	0.0118263	0.0273362	1	0.0475637	0.0129771	0.000249494	0.00159903	0.316607
	pds_3_p	5530	0.00862925	0.013285	0.516012	0.933355	1	-0.00141885	0.0132324	0.914614	0.9812	1	0.0280179	0.0131361	0.0329786	0.0621841	1	0.0440169	0.0130809	0.000770839	0.0036913	0.978195
	pds_bdyhair_y	5301	0.00554737	0.014176	0.695576	0.985451	1	-0.00889455	0.0139996	0.525235	0.899494	1	0.0143077	0.0139753	0.305989	0.388783	1	0.0298615	0.0139015	0.0317559	0.0636623	1
	pds_f4_2_y	2174	-0.00179565	0.0213812	0.277371	0.827196	1	0.0072027	0.0210145	0.908054	0.9812	1	0.00190028	0.0208037	0.000612504	0.00245971	0.777268	0.00735692	0.0210784	0.0657515	0.115958	1
	pds_f4_p	2591	-0.00907018	0.0192171	0.636978	0.978162	1	0.0374963	0.0189272	0.0476912	0.532171	1	0.0680813	0.0186212	0.000261265	0.0013053	0.331545	0.0597849	0.0190948	0.00176229	0.0070995	1
	pds_ht2_y	3425	-0.0138221	0.0177229	0.435506	0.898245	1	0.0119638	0.0173636	0.490861	0.884099	1	-0.0127397	0.0171408	0.457391	0.539935	1	0.027909	0.0173148	0.107088	0.172957	1
	pds_m4_p	2931	-0.0101893	0.0191998	0.595669	0.956488	1	0.0190332	0.0193064	0.324293	0.793665	1	0.038679	0.0192448	0.0445442	0.0805223	1	0.0127453	0.0187626	0.497008	0.582889	1
	pds_m4_y	2786	-0.0232312	0.0195821	0.949475	0.991673	1	0.00242734	0.0196254	0.114244	0.62424	1	0.0713834	0.0195863	0.0187079	0.0392401	1	0.0388071	0.0192216	0.179232	0.25964	1
	pds_m5_p	2930	0.00624631	0.0189774	0.74207	0.985451	1	-0.0201122	0.0190932	0.29226	0.775442	1	0.0226368	0.0190239	0.234179	0.312814	1	0.0182742	0.018512	0.323648	0.41537	1
	pds_m5_y	2821	0.00124096	0.0193057	0.925902	0.991673	1	0.0310067	0.0194842	0.711658	0.939582	1	0.0460821	0.0194352	0.922118	0.937635	1	0.0258238	0.0189941	0.698545	0.759013	1
	pds_p_ss_female_category_2	2560	-0.00781991	0.0190474	0.681437	0.985451	1	0.0275299	0.0188597	0.144491	0.659567	1	0.0507048	0.0185859	0.00641331	0.0165081	1	0.0565985	0.0189478	0.00284376	0.010128	1
	pds_p_ss_male_category_2	2893	0.00386337	0.019012	0.838988	0.985528	1	0.0171738	0.019133	0.369474	0.818259	1	0.0419775	0.0190774	0.0278611	0.0541435	1	0.0255373	0.0185823	0.169463	0.248324	1
	pds_skin2_y	4846	-0.0225749	0.0146506	0.123414	0.656261	1	0.00620746	0.0146306	0.671383	0.929679	1	0.0480573	0.0144357	0.000878273	0.0032437	1	0.0584207	0.014392	5.00533e-05	0.000474012	0.0635176
	pds_y_ss_female_category_2	1950	-0.0243974	0.0225332	0.279066	0.827196	1	0.00977237	0.022139	0.658969	0.926799	1	0.0613387	0.0220168	0.00539071	0.0140468	1	0.0661788	0.0223163	0.00306039	0.0105821	1
	pds_y_ss_male_cat_2	2647	0.000959	0.0199798	0.961721	0.991673	1	0.000305544	0.0200439	0.987839	0.995235	1	0.0145032	0.0199934	0.468277	0.550226	1	0.0201812	0.0197227	0.30629	0.398741	1
	sai_past_year_num_activities	5556	0.0196481	0.0129766	0.130055	0.656481	1	0.0257124	0.0129933	0.0478778	0.532171	1	-0.0485094	0.0128529	0.000162254	0.000868778	0.2059	-0.0322886	0.0128238	0.0118357	0.029335	1
	sai_ss_music_nyr_p	5527	0.0296694	0.0131321	0.0239041	0.374361	1	0.0117773	0.0131591	0.370829	0.818561	1	-0.0317789	0.0130234	0.0147131	0.0325277	1	-0.0257273	0.0129778	0.0474834	0.0896565	1
	sai_ss_read_years_p	5391	0.0500682	0.0135375	0.000219074	0.0820428	0.278005	-0.00218706	0.0135485	0.871765	0.972117	1	-0.0455618	0.013385	0.000669077	0.00264504	0.849059	-0.0181272	0.0133879	0.175794	0.254951	1
	sds_p_ss_da	5555	-0.0270017	0.0139196	0.0524526	0.466915	1	-0.00528828	0.0138547	0.702703	0.937677	1	-0.00380864	0.0137644	0.782019	0.822871	1	0.0410908	0.0137228	0.00276298	0.00997164	1
	sds_p_ss_dims	5555	0.0229312	0.0138317	0.0974004	0.611887	1	0.013669	0.0137799	0.321267	0.793665	1	0.0720527	0.0136545	1.36616e-07	2.14032e-06	0.000173366	0.0931828	0.013599	8.0908e-12	1.7112e-09	1.02672e-08
	sds_p_ss_does	5555	0.0138601	0.0138982	0.318683	0.851387	1	0.0274227	0.0138306	0.0474479	0.532171	1	0.0519617	0.0137304	0.000155795	0.000841946	0.197704	0.0615699	0.0136921	7.04883e-06	0.000119266	0.00894497
	sds_p_ss_sbd	5555	-0.0145186	0.0139232	0.297106	0.843385	1	-0.01034	0.013851	0.455391	0.873263	1	0.0440149	0.0137493	0.00137662	0.00460931	1	0.0149694	0.0137356	0.275841	0.367451	1
	sds_p_ss_shy	5555	-0.00871451	0.0139099	0.531015	0.938391	1	0.00414887	0.0138617	0.764719	0.953891	1	0.0232596	0.0137614	0.0910466	0.144603	1	0.0251638	0.0137266	0.0668252	0.117129	1
	sds_p_ss_swtd	5549	0.0191163	0.0138368	0.167163	0.69551	1	0.000886264	0.0138103	0.948834	0.985369	1	0.0384213	0.0136977	0.00505015	0.0134072	1	0.0400066	0.0136542	0.00340372	0.0114571	1
	sds_p_ss_total	5549	0.0168753	0.0137617	0.220157	0.742242	1	0.014175	0.0137326	0.30202	0.783338	1	0.0721204	0.0135979	1.17876e-07	1.91776e-06	0.000149585	0.0871164	0.0135401	1.34905e-10	1.31688e-08	1.71194e-07
	sleepdisturb1_p	5555	-0.00952334	0.0133067	0.474221	0.924403	1	0.0306554	0.0133022	0.0212297	0.427627	1	0.0609488	0.0131656	3.75134e-06	3.6064e-05	0.00476045	0.0555593	0.0131313	2.36383e-05	0.00028274	0.0299971
	sleepdisturb10_p	5555	0.0145108	0.0139172	0.297158	0.843385	1	-0.00387979	0.0138505	0.779398	0.958132	1	0.0482369	0.0137489	0.000454582	0.00198919	0.576864	0.0598821	0.0137081	1.27594e-05	0.000183997	0.0161917
	sleepdisturb11_p	5555	0.0255451	0.0138711	0.0655895	0.516976	1	0.00457527	0.0137945	0.74015	0.951614	1	0.0474176	0.0136947	0.000539621	0.00227501	0.684779	0.0721054	0.0136544	1.33942e-07	5.86113e-06	0.000169973
	sleepdisturb12_p	5555	0.00888157	0.0139648	0.524805	0.938391	1	-0.00606311	0.0139043	0.662812	0.928376	1	0.0128505	0.0138128	0.352241	0.436944	1	0.0140975	0.0137808	0.306361	0.398741	1
	sleepdisturb13_p	5555	-0.00113138	0.0139057	0.935158	0.991673	1	-0.0134055	0.0138204	0.332104	0.793665	1	0.00793551	0.0137278	0.56325	0.642196	1	0.0109495	0.0137085	0.424479	0.513503	1
	sleepdisturb15_p	5555	-0.0142809	0.0139142	0.304768	0.84661	1	-0.00663856	0.013843	0.631559	0.919658	1	0.0477018	0.0137386	0.000520606	0.00220953	0.660649	0.0127642	0.0137276	0.352506	0.446833	1
	sleepdisturb16_p	5555	-0.0115397	0.0138899	0.406125	0.882612	1	0.000593569	0.0138283	0.965764	0.988588	1	0.0261506	0.0137318	0.0569158	0.0989399	1	0.0161917	0.0137046	0.237466	0.325075	1
	sleepdisturb17_p	5555	-0.0280598	0.0138566	0.0429178	0.450921	1	-0.0173176	0.0137731	0.208686	0.723559	1	-0.0104502	0.013689	0.44526	0.5278	1	0.0113955	0.0136705	0.404555	0.493161	1
	sleepdisturb18_p	5555	0.00460141	0.0138732	0.740147	0.985451	1	0.000701199	0.0138173	0.959528	0.9872	1	0.0311908	0.0137188	0.0230308	0.046687	1	0.0294245	0.013687	0.0316149	0.06348	1
	sleepdisturb19_p	5555	0.0171873	0.0139088	0.21662	0.742242	1	0.0177078	0.0138509	0.201142	0.720043	1	0.0346372	0.0137544	0.0118222	0.0273362	1	0.0210051	0.0137259	0.125996	0.195942	1
	sleepdisturb2_p	5555	0.00828632	0.0138749	0.550387	0.942332	1	0.00333442	0.0138116	0.809238	0.962117	1	0.0452374	0.0137081	0.000973037	0.00344912	1	0.0701348	0.0136589	2.9256e-07	1.03127e-05	0.000371259
	sleepdisturb20_p	5555	-0.0132116	0.0138651	0.340701	0.861253	1	0.00786898	0.0137732	0.567804	0.911324	1	-0.00588918	0.0136826	0.666914	0.735437	1	0.0166556	0.0136669	0.223019	0.308964	1
	sleepdisturb21_p	5555	-0.0141146	0.013941	0.311367	0.850086	1	0.00247989	0.0138794	0.8582	0.969645	1	0.00639478	0.0137798	0.642618	0.717854	1	0.0537036	0.013728	9.26672e-05	0.000766174	0.117595
	sleepdisturb22_p	5555	0.00705022	0.0138529	0.610821	0.960494	1	0.0275508	0.013764	0.0453763	0.532171	1	0.0587865	0.0136634	1.72161e-05	0.000133215	0.0218472	0.0575529	0.0136449	2.50918e-05	0.000292124	0.0318415
	sleepdisturb23_p	5555	0.0189267	0.013878	0.17269	0.701363	1	0.0242145	0.0138042	0.0794669	0.591866	1	0.0472191	0.0137078	0.000576241	0.00237432	0.73125	0.0525908	0.013678	0.000122027	0.000916283	0.154852
	sleepdisturb24_p	5555	-0.0187376	0.0140082	0.181079	0.713632	1	-0.00516192	0.0139385	0.711149	0.939582	1	0.0107894	0.0138408	0.435699	0.519157	1	0.0155624	0.0138128	0.259937	0.350914	1
	sleepdisturb25_p	5555	0.0189869	0.0138933	0.171802	0.701363	1	0.0282039	0.0138366	0.0415635	0.512079	1	0.02241	0.0137471	0.103126	0.161564	1	0.0487323	0.0137007	0.00037846	0.00216336	0.480266
	sleepdisturb3_p	5555	0.0144612	0.0138015	0.294777	0.843385	1	0.0145471	0.0137675	0.290728	0.775442	1	0.0572231	0.0136449	2.7873e-05	0.000199835	0.0353708	0.0601623	0.0136054	9.97023e-06	0.000154295	0.0126522
	sleepdisturb4_p	5555	0.0289215	0.0137722	0.0357787	0.435635	1	0.00313006	0.0137004	0.819294	0.963292	1	0.0460899	0.013601	0.000707565	0.00275429	0.8979	0.0574393	0.0135762	2.36851e-05	0.00028274	0.0300565
	sleepdisturb5_p	5555	0.0212104	0.0138702	0.126273	0.656261	1	0.00648091	0.0138112	0.63891	0.919658	1	0.0128216	0.0137233	0.350194	0.435944	1	0.0410029	0.0136831	0.00274283	0.00997164	1
	sleepdisturb6_p	5555	0.00404655	0.0139179	0.771258	0.985451	1	-0.00943985	0.0138767	0.496366	0.886508	1	0.0163186	0.0137722	0.236111	0.314977	1	0.0263959	0.0137314	0.0546194	0.100517	1
	sleepdisturb8_p	5555	0.0218208	0.0139247	0.11716	0.642159	1	0.0128508	0.0138766	0.354446	0.813366	1	0.0166814	0.0137816	0.226173	0.303848	1	0.0343885	0.0137388	0.0123434	0.0302974	1
	sleepdisturb9_p	5555	-0.00481398	0.0139559	0.730151	0.985451	1	0.00700279	0.0139099	0.614676	0.919658	1	0.0156375	0.01381	0.257546	0.336934	1	0.0312603	0.0137701	0.0232375	0.0492773	1
	SSRIAfter*	5247	1.15224	0.136655	0.299737	0.843385	1	1.07513	0.139477	0.6035	0.919658	1	0.959021	0.136526	0.75924	0.805582	1	1.31376	0.138145	0.0482247	0.0903946	1
	SSRIB4*	5159	1.09354	0.113204	0.429599	0.893706	1	1.14081	0.115393	0.253587	0.753165	1	1.06051	0.113002	0.603125	0.681536	1	1.32302	0.113968	0.0140456	0.0332534	1
	tbi_1*	5555	1.07925	0.0398883	0.0558699	0.482306	1	1.00122	0.0395507	0.975402	0.991815	1	1.06381	0.039336	0.115854	0.176705	1	1.07408	0.039204	0.0683335	0.119278	1
	tbi_1c*	786	0.913958	0.102248	0.3789	0.880152	1	0.871253	0.0985154	0.161814	0.686763	1	1.20377	0.09814	0.0587912	0.101643	1	1.17199	0.10139	0.117527	0.185731	1
	tbi_3*	5555	0.95169	0.038823	0.202159	0.73507	1	1.00754	0.0386261	0.845878	0.853029	1	0.981163	0.0384308	0.620715	0.699545	1	0.978819	0.0381814	0.574998	0.649174	1
	tbi_3c*	843	1.01105	0.100185	0.912623	0.991673	1	1.11835	0.0949435	0.238747	0.743128	1	0.969775	0.0970712	0.751876	0.800445	1	1.05253	0.0917911	0.576988	0.650547	1
	tbi_3d	843	0.000339973	0.0358034	0.992426	0.995386	1	0.0276175	0.0345312	0.424065	0.853029	1	-0.0149117	0.034937	0.669624	0.735716	1	-0.0484366	0.033403	0.147417	0.221388	1
	tbi_ss_worst_overall	5555	0.0056261	0.0137264	0.681916	0.985451	1	0.00284454	0.0136244	0.834627	0.967398	1	0.0118209	0.0135422	0.382765	0.467047	1	0.0213455	0.0135349	0.114844	0.182856	1
	FAMILY MENTAL HEALTH
	asr_q01_p	5556	0.00374112	0.0110361	0.734638	0.985451	1	0.0122018	0.0111615	0.274378	0.765244	1	0.0434405	0.0109671	7.61885e-05	0.000464823	0.0966832	0.0244909	0.0109541	0.0254321	0.0529072	1
	asr_q02_p	5556	-0.0023447	0.0119949	0.845031	0.985528	1	-0.00644246	0.012084	0.593963	0.919658	1	-0.0134911	0.0119079	0.257296	0.336934	1	-0.0161746	0.0118766	0.173306	0.252262	1
	asr_q03_p	5556	-0.0160491	0.0122445	0.190022	0.718244	1	0.0037497	0.0123247	0.760956	0.953891	1	0.0288202	0.0121526	0.0177572	0.0377452	1	0.0224452	0.0121243	0.0641987	0.113782	1
	asr_q04_p	5556	0.0234349	0.0122081	0.0549703	0.47779	1	-0.0148712	0.0122886	0.22628	0.734594	1	-0.0273596	0.0121066	0.0238769	0.0477914	1	-0.0172307	0.0120823	0.153908	0.228967	1
	asr_q05_p	5556	0.0100915	0.0127718	0.429484	0.893706	1	-0.00248875	0.0128266	0.84616	0.969645	1	0.0223569	0.0126652	0.0775887	0.127539	1	-0.000647675	0.0126328	0.959113	0.969812	1
	asr_q06_p	5556	0.00401661	0.0100613	0.689769	0.985451	1	0.0123557	0.0102161	0.226605	0.734594	1	0.00133448	0.0100051	0.893904	0.916236	1	0.000145428	0.00999204	0.988389	0.990731	1
	asr_q07_p	5556	0.00311535	0.0126051	0.804802	0.985451	1	0.00622024	0.0126668	0.623402	0.919658	1	0.0054625	0.0125056	0.662273	0.733355	1	0.0216138	0.0124677	0.0830559	0.140531	1
	asr_q08_p	5556	0.0034909	0.0109679	0.750291	0.985451	1	-0.00254986	0.011097	0.818277	0.96326	1	0.0338776	0.0109005	0.00190053	0.00601439	1	0.0393964	0.0108813	0.00029842	0.00179961	0.378695
	asr_q09_p	5556	-0.00515357	0.0119533	0.666387	0.985451	1	0.0180352	0.0120374	0.134139	0.652839	1	0.0235163	0.0118738	0.0477106	0.0853946	1	0.0303905	0.0118429	0.0103179	0.0265586	1
	asr_q10_p	5556	0.00229968	0.0109737	0.834022	0.985451	1	0.00638606	0.0110982	0.56505	0.911324	1	0.0173588	0.0109026	0.11144	0.171068	1	0.0210559	0.0108916	0.053294	0.0982995	1
	asr_q100_p	5556	-0.000453216	0.011052	0.967292	0.991673	1	-0.00592636	0.0111764	0.59597	0.919658	1	0.0227976	0.0109825	0.0379897	0.0701731	1	0.0200397	0.0109687	0.0677904	0.118657	1
	asr_q101_p	5556	0.00287818	0.0120017	0.810486	0.985451	1	0.0247756	0.0120864	0.0404363	0.503076	1	0.0153383	0.011905	0.197681	0.272375	1	0.047059	0.0118651	7.4264e-05	0.000649422	0.094241
	asr_q102_p	5556	-0.0151194	0.0110706	0.172117	0.701363	1	-0.022173	0.011189	0.0475931	0.532171	1	0.0416378	0.0110042	0.000157128	0.000844898	0.199396	0.0253258	0.0110039	0.0214225	0.0464646	1
	asr_q103_p	5556	0.0153107	0.0119225	0.199147	0.732514	1	0.0126946	0.0120176	0.290873	0.775442	1	0.0369449	0.0118287	0.00180059	0.00575554	1	0.0497559	0.0118164	2.59834e-05	0.000299754	0.0329729
	asr_q104_p	5556	-0.00473812	0.0112151	0.672705	0.985451	1	0.00589713	0.0113337	0.602874	0.919658	1	0.0158359	0.0111384	0.155189	0.224812	1	0.0064699	0.0111188	0.560681	0.639842	1
	asr_q105_p	5556	0.00403078	0.0111885	0.718675	0.985451	1	0.00540706	0.0113084	0.632576	0.919658	1	0.030086	0.0111033	0.00676915	0.0172491	1	0.0115413	0.0110948	0.298298	0.391863	1
	asr_q106_p	5556	0.0138766	0.0126755	0.273676	0.824157	1	0.00493912	0.0127266	0.697962	0.936353	1	-0.0184653	0.0125652	0.141743	0.208911	1	-0.0309928	0.0125274	0.0133944	0.0322533	1
	asr_q107_p	5556	0.00378802	0.0121214	0.754669	0.985451	1	0.00977615	0.0122003	0.422997	0.853029	1	0.0047381	0.0120307	0.693723	0.751139	1	0.0290525	0.0119994	0.0155112	0.0359192	1
	asr_q108_p	5556	0.0104753	0.0107458	0.329723	0.855797	1	0.00430798	0.0108802	0.69217	0.936164	1	0.0216146	0.0106842	0.0431549	0.0785703	1	0.0299479	0.0106599	0.00499463	0.0153467	1
	asr_q109_p	5556	-0.00691746	0.0119579	0.562968	0.946261	1	0.0218599	0.0120446	0.0696067	0.574596	1	-0.00376424	0.0118683	0.751132	0.800325	1	-0.0188068	0.0118383	0.112217	0.179801	1
	asr_q11_p	5556	-0.00970412	0.011768	0.409638	0.884497	1	-0.00930734	0.0118724	0.433119	0.862838	1	0.0187091	0.0116874	0.109503	0.169256	1	0.0188616	0.0116629	0.105907	0.171424	1
	asr_q111_p	5556	0.0148571	0.0123344	0.22845	0.752994	1	0.0296753	0.0124028	0.0167668	0.419092	1	-0.00114427	0.0122399	0.925521	0.938088	1	0.022403	0.0122108	0.0666166	0.116925	1
	asr_q112_p	5556	-0.00554979	0.0111413	0.618426	0.966481	1	0.0186971	0.0112619	0.0969597	0.609905	1	0.036948	0.0110516	0.000837047	0.00313337	1	0.0345223	0.0110652	0.00182402	0.00730182	1
	asr_q113_p	5556	-0.00651099	0.0118082	0.581394	0.953508	1	-0.00193382	0.0119074	0.870995	0.972117	1	0.0547311	0.0116797	2.88172e-06	2.85695e-05	0.0036569	0.0349356	0.0117088	0.00286521	0.010128	1
	asr_q114_p	5556	-0.00529945	0.0109463	0.628325	0.973307	1	-0.000870048	0.011073	0.937376	0.9812	1	0.0490504	0.0108735	6.67771e-06	6.00993e-05	0.00847401	0.0338262	0.0108683	0.00187178	0.00735645	1
	asr_q115_p	5556	-0.00433275	0.0121165	0.720667	0.985451	1	0.00131005	0.0121995	0.914488	0.9812	1	0.0469929	0.0120151	9.32501e-05	0.000550392	0.118334	0.0295314	0.0120051	0.0139352	0.0331778	1
	asr_q116_p	5556	-0.00183763	0.0111608	0.869229	0.987554	1	-0.000211354	0.0112811	0.985053	0.995235	1	0.0352601	0.011073	0.00146374	0.00482464	1	0.0380271	0.011083	0.000608005	0.00312616	0.771558
	asr_q117_p	5556	-0.013443	0.0112237	0.231106	0.755859	1	0.00268312	0.0113475	0.813097	0.962117	1	0.0385156	0.0111539	0.000560758	0.00233312	0.711602	0.031683	0.0111387	0.00447538	0.0141275	1
	asr_q118_p	5556	-0.00825154	0.011338	0.466798	0.917088	1	-0.011736	0.0114517	0.305513	0.787548	1	0.0120683	0.0112617	0.283963	0.364914	1	0.0162802	0.011242	0.147658	0.221487	1
	asr_q119_p	5556	0.00948007	0.0121697	0.436028	0.898245	1	-0.0170647	0.0122435	0.163457	0.689547	1	0.00149966	0.012076	0.901175	0.920765	1	0.00619441	0.0120479	0.607175	0.678261	1
	asr_q12_p	5556	-0.0077453	0.0118109	0.512009	0.930294	1	0.00968719	0.0119152	0.41626	0.847887	1	0.0499623	0.0117075	2.0231e-05	0.000153731	0.0256731	0.0604678	0.0116874	2.40826e-07	8.73167e-06	0.000305608
	asr_q120_p	5556	-0.00276095	0.0113797	0.808312	0.985451	1	-0.010283	0.0114907	0.3709	0.818561	1	0.00671517	0.0113048	0.552541	0.631121	1	0.0402549	0.0112764	0.000361776	0.00208679	0.459093
	asr_q121_p	5556	0.0148942	0.0102349	0.145722	0.676445	1	0.0227123	0.0103835	0.0287992	0.46602	1	0.00101107	0.0101798	0.92089	0.937352	1	0.0170352	0.0101686	0.0939954	0.155922	1
	asr_q122_p	5556	-0.00366432	0.0126183	0.771527	0.985451	1	-0.018184	0.0126921	0.152013	0.664709	1	0.0143267	0.0125225	0.252654	0.332246	1	0.0508861	0.0124846	4.66308e-05	0.000452167	0.0591745
	asr_q123_p	5556	-0.00109651	0.0116798	0.925209	0.991673	1	0.00951895	0.0117809	0.419139	0.85102	1	-0.0173649	0.0116	0.134479	0.199829	1	-0.031131	0.0115813	0.00721754	0.0203083	1
	asr_q124_p	5491	0.0113101	0.00548134	0.0392884	0.437342	1	0.00538904	0.0056629	0.341465	0.800208	1	0.00678989	0.00549728	0.217016	0.293597	1	0.0182184	0.0054891	0.000929998	0.00422999	1
	asr_q125_p	5440	0.0162664	0.0116395	0.162359	0.689555	1	0.0226523	0.0117752	0.0544758	0.563367	1	0.0231135	0.0115821	0.0460611	0.0825586	1	0.0232565	0.0115557	0.0442467	0.0850957	1
	asr_q126_p	5518	-0.00256445	0.00732201	0.72621	0.985451	1	0.00255434	0.00750284	0.733565	0.947957	1	0.00594562	0.00731215	0.416283	0.502151	1	-0.00436901	0.00730612	0.549936	0.631556	1
	asr_q13_p	5556	-0.00810815	0.0121384	0.504187	0.928843	1	-0.00151881	0.0122244	0.901127	0.9812	1	0.0229637	0.0120473	0.0567	0.0987001	1	0.0402703	0.0120098	0.000805889	0.0037937	1
	asr_q14_p	5556	-0.0133337	0.0113597	0.240565	0.772576	1	0.00308966	0.0114725	0.787706	0.959703	1	0.0123951	0.011286	0.272157	0.351697	1	0.0188192	0.01127	0.0950317	0.157223	1
	asr_q15_p	5556	0.0155636	0.0126126	0.217273	0.742242	1	-0.00066867	0.0126684	0.957907	0.9872	1	-0.0168946	0.0125059	0.176781	0.250653	1	-0.0298277	0.0124736	0.0168278	0.0384753	1
	asr_q16_p	5556	-0.00532754	0.011942	0.655536	0.983454	1	-0.00244932	0.0120336	0.838723	0.968853	1	0.0190249	0.0118542	0.108591	0.168462	1	0.0222244	0.01182	0.0601461	0.107804	1
	asr_q17_p	5556	0.00966618	0.0124363	0.437049	0.898891	1	0.0172468	0.0125029	0.167829	0.691194	1	0.0146148	0.0123389	0.236295	0.314977	1	0.00837756	0.0123086	0.496141	0.582889	1
	asr_q19_p	5556	-0.00240487	0.0129794	0.853015	0.985528	1	0.000516733	0.0130222	0.968349	0.988604	1	0.00526555	0.0128704	0.682468	0.743392	1	0.00668372	0.0128333	0.60252	0.674249	1
	asr_q22_p	5556	-0.0106368	0.0117486	0.365325	0.880152	1	-0.0126815	0.0118464	0.284456	0.769668	1	0.0316039	0.0116609	0.0067519	0.0172398	1	0.0313926	0.0116453	0.00705225	0.0199316	1
	asr_q23_p	5556	-0.000763181	0.0119316	0.949003	0.991673	1	0.0272525	0.012018	0.0234021	0.443243	1	0.0189213	0.0118375	0.110028	0.169711	1	0.0302127	0.011804	0.0105173	0.0269625	1
	asr_q24_p	5556	-0.00797367	0.0115075	0.488408	0.928843	1	-0.0127707	0.0116117	0.271481	0.762567	1	0.0411292	0.0114281	0.000323521	0.00154257	0.410548	0.031528	0.0113978	0.0056993	0.01722	1
	asr_q25_p	5556	-0.00562625	0.0123614	0.649025	0.982642	1	0.00827742	0.0124332	0.505605	0.890539	1	0.0677501	0.0122209	3.12948e-08	5.5934e-07	3.97132e-05	0.0378764	0.0122251	0.00195862	0.0075777	1
	asr_q26_p	5556	-0.0129792	0.0126392	0.30452	0.84661	1	-0.00903092	0.0126904	0.476724	0.875489	1	-0.00328469	0.0125355	0.793308	0.831303	1	0.0188254	0.012497	0.13203	0.20386	1
	asr_q27_p	5556	0.00798207	0.0120068	0.506217	0.928843	1	-0.0141877	0.0120941	0.240815	0.745353	1	0.00313297	0.0119183	0.792662	0.831303	1	0.0149877	0.0118875	0.207452	0.292833	1
	asr_q28_p	5556	0.0158011	0.0123343	0.200237	0.734328	1	-0.00195105	0.0124196	0.875178	0.972595	1	0.0282474	0.0122424	0.0210834	0.0431529	1	0.0444693	0.012222	0.000277437	0.00171028	0.352067
	asr_q29_p	5556	0.0190917	0.0113717	0.0932628	0.599273	1	-0.008454	0.0114932	0.462043	0.873263	1	0.0205517	0.0112933	0.0688713	0.115605	1	0.0112525	0.0112765	0.318408	0.410213	1
	asr_q30_p	5556	-0.00646941	0.0118969	0.586617	0.953508	1	0.0190105	0.0119983	0.113174	0.62424	1	0.0267445	0.0118131	0.0236312	0.0474493	1	0.0168205	0.011791	0.153787	0.228967	1
	asr_q31_p	5556	0.00446325	0.011916	0.708008	0.985451	1	-0.0176328	0.011994	0.141595	0.655862	1	0.0245277	0.0118235	0.0380941	0.0702637	1	0.0440441	0.0117904	0.000189668	0.00128832	0.240688
	asr_q32_p	5556	-0.00749907	0.0120712	0.534475	0.938391	1	0.00376661	0.0121558	0.756681	0.953891	1	0.00806582	0.0119834	0.500931	0.582659	1	0.0281909	0.011951	0.0183742	0.0410509	1
	asr_q33_p	5556	0.00162187	0.0124669	0.896498	0.991673	1	-0.0152597	0.0125407	0.223737	0.734594	1	0.0270166	0.012369	0.0289965	0.0558369	1	0.0322976	0.0123449	0.00891857	0.0239781	1
	asr_q34_p	5556	-0.000461186	0.0122036	0.969856	0.9923	1	0.0113043	0.0122743	0.357108	0.81414	1	0.0156273	0.0121086	0.196913	0.271767	1	0.0241135	0.0120779	0.0459385	0.0876631	1
	asr_q35_p	5556	-0.0145605	0.01214	0.230447	0.755817	1	-0.0206577	0.0122166	0.0909154	0.59811	1	0.0336607	0.0120472	0.00522717	0.0137335	1	0.0307206	0.0120232	0.0106481	0.0271334	1
	asr_q36_p	5556	-0.0168128	0.0120325	0.162402	0.689555	1	-0.015845	0.0121192	0.191133	0.713479	1	0.0159176	0.0119434	0.182686	0.256731	1	0.0268405	0.0119162	0.0243446	0.0512326	1
	asr_q38_p	5556	-0.00801596	0.0128791	0.533707	0.938391	1	0.00717353	0.0129311	0.579091	0.913428	1	0.0141032	0.0127762	0.269706	0.349241	1	0.0302701	0.0127331	0.0174782	0.0396069	1
	asr_q41_p	5556	-0.0106753	0.01152	0.354154	0.874669	1	0.0156569	0.0116242	0.17808	0.696882	1	0.0275574	0.0114499	0.0161417	0.0353779	1	0.0260371	0.0114206	0.0226718	0.0483539	1
	asr_q42_p	5556	0.01706	0.0119566	0.153704	0.680128	1	0.0205961	0.0120424	0.0872844	0.59811	1	0.0205359	0.0118624	0.0834946	0.13446	1	0.0311223	0.0118301	0.00855007	0.0233334	1
	asr_q43_p	5556	-0.0257034	0.0124351	0.0387918	0.435635	1	-0.012906	0.0125148	0.302471	0.783338	1	0.00869984	0.0123459	0.481048	0.562109	1	0.0134615	0.0123155	0.274428	0.366633	1
	asr_q44_p	5556	-0.00727909	0.011618	0.530999	0.938391	1	0.0118961	0.0117187	0.310099	0.787548	1	0.0274447	0.0115324	0.0173705	0.0372166	1	0.0266013	0.0115169	0.0209529	0.045686	1
	asr_q45_p	5556	-0.00320232	0.0116319	0.783098	0.985451	1	0.0220297	0.0117289	0.0604214	0.574596	1	0.0274995	0.0115449	0.0172691	0.0372063	1	0.0317356	0.0115249	0.00592127	0.0176802	1
	asr_q46_p	5556	-0.00354074	0.0122989	0.773443	0.985451	1	-0.0221407	0.012362	0.0733527	0.574596	1	0.0282826	0.0122044	0.020525	0.0422828	1	0.0331707	0.0121736	0.00645826	0.0187541	1
	asr_q47_p	5556	-0.00248623	0.0116909	0.831601	0.985451	1	-0.0292369	0.0117797	0.0131065	0.405663	1	0.0443698	0.0115968	0.000132261	0.000736138	0.167839	0.0329523	0.0115944	0.00450516	0.0141862	1
	asr_q48_p	5556	-0.00634032	0.0118337	0.592136	0.954791	1	0.00187218	0.0119253	0.875258	0.972595	1	0.020136	0.0117428	0.0864677	0.13872	1	0.0449363	0.0117029	0.000125012	0.000933177	0.15864
	asr_q49_p	5556	0.0262044	0.0125817	0.0373277	0.435635	1	0.0220232	0.0126416	0.0815493	0.592519	1	-0.0164085	0.0124859	0.188853	0.263937	1	-0.00425605	0.0124545	0.73257	0.784499	1
	asr_q50_p	5556	0.00242981	0.0117412	0.836061	0.985463	1	-0.00157554	0.0118412	0.894156	0.979865	1	0.0204753	0.0116577	0.0791013	0.129355	1	0.0478628	0.0116279	3.92992e-05	0.000408776	0.0498707
	asr_q51_p	5556	0.0133052	0.0122952	0.279246	0.827196	1	0.00480488	0.0123737	0.697802	0.936353	1	0.00501837	0.0122022	0.680896	0.742929	1	0.0290423	0.0121689	0.017046	0.0387658	1
	asr_q52_p	5556	0.016172	0.0117853	0.170072	0.701363	1	0.0131387	0.0118776	0.268715	0.761158	1	0.0337716	0.0116948	0.0039007	0.0109271	1	0.0537592	0.0116641	4.17026e-06	8.14164e-05	0.00529206
	asr_q53_p	5556	0.0123596	0.0113958	0.278181	0.827196	1	0.00292323	0.0115123	0.799569	0.961525	1	0.028412	0.0113167	0.0120946	0.0278045	1	0.0467779	0.011297	3.53954e-05	0.000387214	0.0449168
	asr_q54_p	5556	0.00592501	0.0113265	0.600931	0.957276	1	0.00359177	0.0114441	0.75365	0.952923	1	0.0328376	0.0112474	0.00352721	0.0100602	1	0.0399286	0.0112324	0.000383191	0.00218058	0.48627
	asr_q55_p	5556	-0.0100518	0.0115492	0.384166	0.880152	1	0.000268121	0.0116642	0.981662	0.993404	1	0.0407374	0.0114575	0.00038192	0.00173091	0.484656	0.0297729	0.011455	0.00938245	0.0250659	1
	asr_q56a_p	5556	0.00531698	0.011773	0.651563	0.982909	1	0.011957	0.0118718	0.313909	0.787548	1	0.0150121	0.0116968	0.199415	0.274466	1	0.0460907	0.0116475	7.71651e-05	0.000661638	0.0979225
	asr_q56b_p	5556	-0.0141711	0.0116002	0.221927	0.742242	1	0.00261215	0.0117002	0.823347	0.963292	1	0.0212032	0.0115164	0.0656787	0.111128	1	0.0444551	0.0114712	0.000108228	0.000849065	0.137341
	asr_q56c_p	5556	-0.00463865	0.0126194	0.713201	0.985451	1	0.00887465	0.0126686	0.483634	0.880532	1	0.0228723	0.0125144	0.067657	0.11402	1	0.0435775	0.01247	0.000478878	0.00258594	0.607696
	asr_q56d_p	5556	0.0269192	0.0114436	0.0187109	0.349577	1	0.0350814	0.0115591	0.00242254	0.193701	1	0.0142222	0.0113839	0.211629	0.287535	1	0.0512669	0.0113308	6.2505e-06	0.000111717	0.00793188
	asr_q56e_p	5556	0.00757628	0.0120905	0.530933	0.938391	1	-0.00581865	0.0121688	0.632558	0.919658	1	0.0148176	0.0119949	0.216777	0.293585	1	0.014369	0.0119674	0.229942	0.316826	1
	asr_q56f_p	5556	-0.000230859	0.0117728	0.984356	0.993555	1	0.00220967	0.0118712	0.852347	0.969645	1	0.0251645	0.0116834	0.0313102	0.0596587	1	0.0361481	0.0116549	0.00193851	0.00754593	1
	asr_q56g_p	5556	0.0064151	0.00980888	0.513164	0.930294	1	-0.00397138	0.0099576	0.690051	0.936164	1	0.018679	0.00974633	0.0554099	0.0967197	1	0.024343	0.00973657	0.0124748	0.0305609	1
	asr_q56h_p	5556	0.00426335	0.0119773	0.721894	0.985451	1	0.000612058	0.0120669	0.959549	0.9872	1	0.0296155	0.0118832	0.0127329	0.0289053	1	0.0202605	0.0118554	0.0875286	0.146923	1
	asr_q56i_p	5556	-0.0114234	0.0122836	0.352437	0.874669	1	0.0146307	0.0123613	0.236634	0.743128	1	0.0326492	0.0121935	0.00744264	0.018562	1	0.0294925	0.0121571	0.0153073	0.0356421	1
	asr_q58_p	5556	-0.003057	0.0114022	0.788633	0.985451	1	-0.00108231	0.0115169	0.925133	0.9812	1	0.00248381	0.0113229	0.826381	0.860983	1	0.0335757	0.0112912	0.00296276	0.0103984	1
	asr_q59_p	5556	-0.0066888	0.0117846	0.570346	0.950284	1	0.00308919	0.0118836	0.794913	0.959795	1	0.037916	0.0116817	0.00118125	0.00403594	1	0.0238842	0.0116772	0.0408834	0.0796944	1
	asr_q60_p	5556	0.00803524	0.012001	0.503184	0.928843	1	-0.00136676	0.0120992	0.910065	0.9812	1	0.0296187	0.0119114	0.0129379	0.0293182	1	0.0388389	0.0118798	0.00108709	0.00475696	1
	asr_q61_p	5556	-0.00380967	0.0122973	0.756729	0.985451	1	0.00489357	0.012374	0.692513	0.936164	1	0.0122921	0.0122018	0.313796	0.397016	1	0.0229614	0.0121697	0.0592564	0.10651	1
	asr_q62_p	5556	-0.00146612	0.0114	0.897676	0.991673	1	-0.0183655	0.0115158	0.110841	0.62424	1	0.00165156	0.0113226	0.884037	0.907032	1	0.0155139	0.0113042	0.170025	0.24886	1
	asr_q63_p	5556	-0.00639106	0.0118258	0.588926	0.953508	1	0.0265952	0.0119081	0.025575	0.458919	1	0.0371104	0.0117326	0.00157264	0.00513029	1	0.0388255	0.0117037	0.000916422	0.00418324	1
	asr_q64_p	5556	0.000432884	0.011792	0.970718	0.9923	1	-0.00481126	0.0118915	0.685795	0.936164	1	0.0367068	0.0116952	0.0017101	0.00549398	1	0.0227239	0.0116827	0.0518345	0.0965902	1
	asr_q65_p	5556	-0.00305029	0.0125402	0.80783	0.985451	1	-0.00580645	0.0126126	0.645272	0.922128	1	0.0333162	0.0124433	0.00744528	0.018562	1	0.031338	0.0123999	0.0115285	0.0288555	1
	asr_q66_p	5556	0.000325252	0.0123595	0.979007	0.9923	1	0.0177095	0.0124266	0.154187	0.664709	1	0.000461534	0.0122634	0.96998	0.975361	1	0.030661	0.0122254	0.0121763	0.0299452	1
	asr_q67_p	5556	0.00736107	0.0115673	0.524577	0.938391	1	-0.0250641	0.0116752	0.0318745	0.475366	1	0.0324034	0.0114815	0.00479522	0.0130024	1	0.0347868	0.011464	0.00242686	0.00900492	1
	asr_q68_p	5556	-0.0256589	0.0113171	0.0234318	0.374361	1	-0.0048814	0.0114312	0.669384	0.929679	1	0.0390501	0.0112338	0.000514579	0.00219128	0.653001	0.00876703	0.0112245	0.434816	0.523583	1
	asr_q69_p	5556	-0.0117389	0.0112896	0.298505	0.843385	1	-0.0111765	0.0114061	0.327217	0.793665	1	0.0217522	0.0112252	0.0527281	0.0928044	1	0.021704	0.0112079	0.0528873	0.0976915	1
	asr_q71_p	5556	0.0177707	0.0113467	0.1174	0.642159	1	-0.00516194	0.0114647	0.652559	0.924644	1	0.0225514	0.0112701	0.0454683	0.0816114	1	0.0459289	0.0112471	4.52948e-05	0.000452167	0.0574791
	asr_q72_p	5556	0.00345301	0.0114188	0.762367	0.985451	1	-0.0219491	0.0115223	0.0568645	0.564778	1	0.0551699	0.0113143	1.1274e-06	1.27777e-05	0.00143068	0.029307	0.0113226	0.00968089	0.0256427	1
	asr_q73_p	5556	0.0186731	0.0122677	0.128045	0.656261	1	-0.00724117	0.0123403	0.557373	0.909669	1	0.0171898	0.0121673	0.157789	0.228057	1	-0.00241106	0.0121427	0.842616	0.876458	1
	asr_q74_p	5556	0.00598824	0.0114194	0.600038	0.957276	1	0.00798444	0.0115355	0.488879	0.883742	1	0.00373521	0.0113416	0.741921	0.793843	1	0.0334562	0.0113066	0.00310644	0.0106544	1
	asr_q75_p	5556	0.00312045	0.0115248	0.78659	0.985451	1	-0.007894	0.0116313	0.497379	0.886508	1	0.0244912	0.01144	0.0323511	0.061274	1	0.00652007	0.0114201	0.568083	0.644483	1
	asr_q76_p	5556	-0.00418707	0.0122549	0.732618	0.985451	1	0.000965136	0.012327	0.937597	0.9812	1	-0.00529987	0.0121591	0.662948	0.733462	1	0.0302136	0.012131	0.0127874	0.0310867	1
	asr_q77_p	5556	0.0181466	0.0106118	0.0873661	0.593369	1	0.0171897	0.0107577	0.110169	0.62424	1	0.0285131	0.0105362	0.00684571	0.0173397	1	0.0139738	0.0105348	0.184799	0.267095	1
	asr_q78_p	5556	0.023217	0.0114396	0.0424773	0.450921	1	0.0319841	0.0115443	0.00562359	0.238166	1	0.00700647	0.0113671	0.537682	0.616367	1	0.0427042	0.0113293	0.000166236	0.00117415	0.210953
	asr_q80_p	5556	-0.0154956	0.0124384	0.212905	0.742242	1	-0.00522014	0.0125012	0.676279	0.930579	1	0.0126915	0.0123328	0.303491	0.386677	1	-0.0161281	0.0123047	0.190013	0.272698	1
	asr_q81_p	5556	-0.000737637	0.0123362	0.952322	0.991673	1	-0.000107937	0.0124034	0.993057	0.995235	1	0.0374904	0.0122249	0.00217671	0.00670449	1	0.0152593	0.0122068	0.211336	0.296706	1
	asr_q83_p	5556	-0.00090225	0.0116306	0.93817	0.991673	1	0.0385172	0.011722	0.00102542	0.180433	1	0.0049782	0.0115514	0.666521	0.735437	1	0.0397517	0.0115171	0.000563382	0.00293005	0.714932
	asr_q84_p	5556	0.00754549	0.0121423	0.534355	0.938391	1	-0.00746407	0.0122283	0.541633	0.903195	1	0.0119583	0.0120567	0.321331	0.404132	1	0.0306209	0.0120252	0.0109188	0.0277119	1
	asr_q85_p	5556	-0.00653916	0.0124026	0.598053	0.957036	1	-0.0101907	0.0124743	0.414007	0.846243	1	0.044225	0.012295	0.000325342	0.00154257	0.41286	0.0283934	0.0122767	0.0207785	0.0453859	1
	asr_q86_p	5556	-0.00161563	0.0115525	0.888786	0.991673	1	-0.012745	0.0116548	0.274221	0.765244	1	0.0193366	0.0114702	0.0919118	0.145431	1	0.0278858	0.0114528	0.0149426	0.0351803	1
	asr_q87_p	5556	-0.00667565	0.0120089	0.578314	0.953508	1	0.00856846	0.0120996	0.478885	0.876919	1	0.0300762	0.0119181	0.0116528	0.0270337	1	0.0264891	0.0118956	0.0260132	0.0537635	1
	asr_q88_p	5556	-0.00534932	0.0125476	0.669893	0.985451	1	-0.0280621	0.0126047	0.026038	0.458919	1	-0.0375377	0.012447	0.00257628	0.00778405	1	-0.0396506	0.0124111	0.00140838	0.00598153	1
	asr_q89_p	5556	-0.0316879	0.0119162	0.00786241	0.262563	1	-0.0130621	0.0120088	0.276783	0.766893	1	0.0205577	0.0118317	0.0823696	0.132817	1	0.0146288	0.0118056	0.215362	0.300324	1
	asr_q90_p	5556	-0.00742449	0.0110888	0.503191	0.928843	1	0.00271986	0.0112165	0.808416	0.962117	1	0.00357551	0.011022	0.745656	0.796496	1	-0.00414659	0.0109959	0.706121	0.764563	1
	asr_q91_p	5556	0.00237025	0.0123157	0.847392	0.985528	1	0.00223212	0.0123619	0.856716	0.969645	1	0.0114089	0.0122136	0.350291	0.435944	1	0.0191822	0.0121775	0.115269	0.183074	1
	asr_q93_p	5556	-0.0160378	0.0112737	0.154946	0.682731	1	0.00163652	0.0113914	0.885774	0.975736	1	0.0123481	0.0111965	0.270168	0.349484	1	0.0114374	0.0111768	0.306231	0.398741	1
	asr_q94_p	5556	-0.0113165	0.012756	0.375041	0.880152	1	-0.00957546	0.0128053	0.454632	0.873263	1	-0.0123327	0.0126518	0.329719	0.413044	1	0.0134697	0.0126156	0.285705	0.37806	1
	asr_q95_p	5556	-0.00846636	0.011529	0.462778	0.915521	1	-0.0110055	0.01163	0.344053	0.800208	1	0.0327823	0.0114337	0.00416453	0.0115641	1	0.033344	0.0114131	0.00350349	0.0117617	1
	asr_q96_p	5556	-0.00665497	0.0114465	0.561008	0.946122	1	-0.00866436	0.0115614	0.453651	0.873263	1	0.00970638	0.011371	0.393381	0.477703	1	0.0260585	0.0113466	0.0216996	0.0468314	1
	asr_q98_p	5556	-0.00964787	0.0122801	0.432113	0.895998	1	-0.00950047	0.0123479	0.441695	0.869707	1	0.0143267	0.0121758	0.239398	0.317778	1	0.00700323	0.0121475	0.564295	0.642754	1
	asr_q99_p	5556	-0.0109551	0.0114957	0.340665	0.861253	1	0.0096862	0.0116036	0.403903	0.835812	1	0.0159706	0.0114155	0.161884	0.232991	1	0.0193304	0.011395	0.0898916	0.150491	1
	asr_scr_adhd_r	5556	-0.00217196	0.00924755	0.814333	0.985451	1	-0.00662516	0.00940971	0.481457	0.880358	1	0.0322895	0.00920801	0.000462863	0.00200905	0.587373	0.0155769	0.0092134	0.0910404	0.151814	1
	asr_scr_aggressive_r	5556	-0.0151878	0.00997542	0.128002	0.656261	1	-0.00982768	0.010133	0.332201	0.793665	1	0.0416488	0.00991721	2.76408e-05	0.000199421	0.0350762	0.0227962	0.00993847	0.0218853	0.047072	1
	asr_scr_antisocial_r	5556	-0.0131081	0.0100111	0.190532	0.718244	1	-0.00401974	0.0101711	0.692717	0.936164	1	0.0287491	0.00997294	0.00397552	0.0110888	1	0.046997	0.00996768	2.54568e-06	5.56977e-05	0.00323047
	asr_scr_anxdep_r	5556	-0.00232873	0.010345	0.821913	0.985451	1	0.00101512	0.0104894	0.922911	0.9812	1	0.0443639	0.0102707	1.61774e-05	0.000128854	0.0205291	0.0465901	0.0103028	6.37123e-06	0.000112293	0.00808509
	asr_scr_anxdisord_r	5556	-0.00137129	0.0105914	0.896993	0.991673	1	0.000722699	0.0107303	0.946306	0.985121	1	0.0431628	0.0105104	4.12218e-05	0.00027731	0.0523105	0.0357668	0.0105288	0.000690042	0.00338094	0.875664
	asr_scr_attention_r	5556	0.00729357	0.00918218	0.427099	0.892901	1	0.000786017	0.00935039	0.933014	0.9812	1	0.0310398	0.00914157	0.000697529	0.00272798	0.885164	0.0218953	0.00915489	0.0168576	0.0384753	1
	asr_scr_avoidant_r	5556	0.0120349	0.0108697	0.268295	0.820788	1	-0.00468574	0.0110017	0.670202	0.929679	1	0.0415804	0.0107906	0.00011882	0.000676155	0.150783	0.0399551	0.010795	0.000218178	0.0014572	0.276868
	asr_scr_depress_r	5556	0.00615674	0.0101073	0.542486	0.942332	1	0.0035345	0.0102558	0.730395	0.946657	1	0.0392284	0.0100552	9.8005e-05	0.000573126	0.124368	0.0419092	0.0100652	3.22704e-05	0.000359221	0.0409511
	asr_scr_external_r	5556	-0.0185007	0.00936892	0.0484271	0.455215	1	-0.00624118	0.0095433	0.513185	0.894549	1	0.0319437	0.0093433	0.000639948	0.00255375	0.812094	0.0241338	0.00935463	0.00994608	0.0259095	1
	asr_scr_hyperactive_r	5556	-0.0153853	0.0105397	0.144466	0.676445	1	-0.00682519	0.0106799	0.522826	0.899432	1	0.0306387	0.0104843	0.00350016	0.0100491	1	0.0222589	0.0104818	0.0337867	0.0672026	1
	asr_scr_inattention_r	5556	0.00701228	0.00943553	0.457451	0.915081	1	-0.00384311	0.00959898	0.688922	0.936164	1	0.033151	0.00938996	0.000423061	0.00187715	0.536864	0.0188232	0.00939591	0.045259	0.0867579	1
	asr_scr_internal_r	5556	0.00286259	0.00981552	0.770587	0.985451	1	0.00631982	0.00997195	0.526293	0.899655	1	0.0424208	0.00976137	1.44365e-05	0.000117435	0.0183199	0.0499575	0.00978195	3.51711e-07	1.17453e-05	0.000446321
	asr_scr_intrusive_r	5556	-0.00756701	0.0113792	0.506101	0.928843	1	0.00462211	0.0114943	0.687619	0.936164	1	0.00852693	0.011303	0.450663	0.533481	1	0.0224208	0.0112797	0.0469182	0.0892641	1
	asr_scr_perstr_r	5556	0.00737672	0.0110805	0.505623	0.928843	1	-0.00228059	0.0112058	0.838741	0.968853	1	-0.0102679	0.0110129	0.351223	0.436108	1	-0.0246783	0.0109979	0.0249027	0.0519762	1
	asr_scr_rulebreak_r	5556	-0.0177772	0.0103247	0.0852145	0.593369	1	0.00416122	0.0104828	0.691428	0.936164	1	0.0261632	0.0102931	0.0110811	0.0260888	1	0.0363977	0.0102846	0.000407996	0.0022609	0.517746
	asr_scr_somatic_r	5556	0.00801547	0.0106563	0.452002	0.910968	1	0.0116026	0.0107942	0.282503	0.766947	1	0.0325926	0.0106043	0.00213417	0.00660551	1	0.0553028	0.0105697	1.7878e-07	6.67269e-06	0.000226871
	asr_scr_somaticpr_r	5556	0.00347999	0.0112364	0.756804	0.985451	1	0.0139051	0.0113511	0.220652	0.734594	1	0.0328637	0.0111693	0.00327872	0.00954289	1	0.0582878	0.0111166	1.66868e-07	6.5797e-06	0.000211755
	asr_scr_thought_r	5556	-0.00448108	0.0109799	0.683214	0.985451	1	-0.00198475	0.0111057	0.858173	0.969645	1	0.0325656	0.0109241	0.00289313	0.00863855	1	0.0429246	0.0109067	8.46651e-05	0.000711523	0.10744
	asr_scr_totprob_r	5556	-0.00293997	0.00914014	0.747746	0.985451	1	0.000467165	0.00930716	0.959972	0.9872	1	0.0384039	0.00910439	2.56463e-05	0.000189216	0.0325452	0.036458	0.00913119	6.75068e-05	0.000599064	0.0856661
	asr_scr_withdrawn_r	5556	0.00441342	0.010705	0.680165	0.985451	1	0.00682073	0.0108453	0.529451	0.899655	1	0.0372977	0.0106402	0.000462658	0.00200905	0.587113	0.0420367	0.0106324	7.87276e-05	0.000670506	0.0999054
	famhx_ss_fath_prob_alc_p*	5424	1.03835	0.0699292	0.59047	0.953508	1	1.16253	0.0692394	0.0296223	0.46602	1	1.23079	0.0695641	0.00283476	0.00848422	1	1.26649	0.069009	0.000618197	0.00316327	0.784491
	famhx_ss_fath_prob_dg_p*	5407	1.09709	0.0632442	0.142883	0.674047	1	1.15974	0.0629299	0.0185247	0.419092	1	1.23218	0.0630076	0.000920939	0.0033487	1	1.34235	0.0615921	1.75156e-06	4.53618e-05	0.00222273
	famhx_ss_fath_prob_dprs_p*	5213	1.07706	0.0487169	0.127549	0.656261	1	1.13301	0.0485316	0.0100767	0.340968	1	1.13862	0.0482863	0.00717711	0.0180352	1	1.3311	0.0478818	2.32751e-09	1.73742e-07	2.95361e-06
	famhx_ss_fath_prob_hspd_p*	5324	1.16252	0.104457	0.149407	0.676445	1	1.21591	0.105359	0.0635217	0.574596	1	1.25376	0.103337	0.0286379	0.0553142	1	1.38398	0.104229	0.00182233	0.00730182	1
	famhx_ss_fath_prob_ma_p*	5358	1.01224	0.143589	0.9325	0.991673	1	1.38039	0.102022	0.0015789	0.180433	1	1.21078	0.139691	0.170945	0.244014	1	1.30415	0.0995787	0.00765961	0.0213159	1
	famhx_ss_fath_prob_nrv_p*	5306	1.07657	0.0912341	0.418722	0.891589	1	1.15354	0.0913723	0.117997	0.629154	1	1.1226	0.0910926	0.204239	0.280497	1	1.41474	0.0929949	0.000190861	0.00128832	0.242203
	famhx_ss_fath_prob_prf_p*	5236	1.086	0.0442886	0.0624783	0.508237	1	1.12053	0.0446831	0.0108723	0.353768	1	1.05891	0.0437596	0.190826	0.265586	1	1.21953	0.0434624	4.96338e-06	9.12831e-05	0.00629853
	famhx_ss_fath_prob_scd_p*	5320	1.0724	0.0967148	0.469838	0.920099	1	1.22003	0.0969041	0.0401386	0.503076	1	1.40839	0.0951684	0.000320309	0.00154257	0.406472	1.52727	0.0978064	1.49242e-05	0.000201477	0.0189388
	famhx_ss_fath_prob_trb_p*	5445	0.955163	0.0772143	0.552442	0.943011	1	1.11579	0.0765281	0.152235	0.664709	1	1.31372	0.0781863	0.000483132	0.00207828	0.613094	1.36406	0.0766976	5.1676e-05	0.000482183	0.0655768
	famhx_ss_fulsibo1_prob_dprs_p*	2477	1.03321	0.13094	0.802943	0.985451	1	0.936501	0.127869	0.607906	0.919658	1	1.25939	0.126584	0.0684666	0.115078	1	1.17034	0.132968	0.236824	0.324547	1
	famhx_ss_fulsibo1_prob_prf_p*	2484	1.03731	0.068933	0.595123	0.956488	1	0.999081	0.0682434	0.989256	0.995235	1	1.11288	0.0663205	0.106831	0.166546	1	1.18168	0.0694805	0.0162773	0.0373523	1
	famhx_ss_fulsibo2_prob_prf_p*	817	1.07608	0.109369	0.502564	0.928843	1	1.07393	0.111687	0.523074	0.899432	1	0.979832	0.108915	0.851611	0.8822	1	1.28004	0.108443	0.022805	0.0485562	1
	famhx_ss_fulsiby1_prob_prf_p*	2422	1.01368	0.101815	0.893823	0.991673	1	1.0476	0.100813	0.644613	0.922128	1	1.13764	0.0989254	0.192383	0.266814	1	1.06618	0.10059	0.524112	0.606841	1
	famhx_ss_hlfsibo1_prob_prf_p*	741	1.14318	0.152943	0.381602	0.880152	1	1.14675	0.154968	0.376891	0.823354	1	1.2221	0.144386	0.164801	0.236307	1	1.08717	0.143313	0.559774	0.639382	1
	famhx_ss_matant1_prob_alc_p*	3142	1.16658	0.131097	0.239878	0.772576	1	1.05973	0.130399	0.656418	0.924644	1	1.22081	0.128819	0.121428	0.18279	1	1.333	0.127784	0.0244915	0.0513839	1
	famhx_ss_matant1_prob_dg_p*	3135	1.04791	0.150182	0.75535	0.985451	1	1.03622	0.149564	0.811959	0.962117	1	1.42852	0.148288	0.0161703	0.0353795	1	1.32472	0.150542	0.0617701	0.110093	1
	famhx_ss_matant1_prob_dprs_p*	3031	1.01865	0.0640172	0.772877	0.985451	1	1.11554	0.0628101	0.0817106	0.592519	1	1.10029	0.0634423	0.13196	0.196315	1	1.16964	0.061468	0.0107949	0.0274523	1
	famhx_ss_matant1_prob_hspd_p*	3119	0.968525	0.119746	0.789415	0.985451	1	1.12056	0.125176	0.363159	0.81643	1	1.30706	0.120333	0.0260578	0.0512236	1	1.22484	0.119773	0.0903973	0.151139	1
	famhx_ss_matant1_prob_nrv_p*	3102	1.16895	0.0788535	0.0477383	0.455215	1	1.14895	0.0794654	0.0805957	0.591866	1	1.16215	0.0780403	0.0541558	0.0950535	1	1.22217	0.0775803	0.00970651	0.0256427	1
	famhx_ss_matant1_prob_prf_p*	3000	1.10433	0.06633	0.13461	0.659535	1	1.08725	0.0660869	0.205591	0.723112	1	1.01921	0.0646243	0.768443	0.813985	1	1.08726	0.0631734	0.185383	0.267635	1
	famhx_ss_matant1_prob_scd_p*	3104	1.01851	0.163595	0.910733	0.991673	1	1.294	0.172196	0.134454	0.652839	1	1.20808	0.164283	0.249877	0.329962	1	1.31063	0.164925	0.100961	0.164255	1
	famhx_ss_matant1_prob_trb_p*	3155	1.01604	0.152146	0.916719	0.991673	1	0.998039	0.153339	0.989787	0.995235	1	1.37475	0.147219	0.0306253	0.0586177	1	1.21046	0.149589	0.201657	0.286565	1
	famhx_ss_matant2_prob_dprs_p*	1207	0.901889	0.0985981	0.29495	0.843385	1	1.0844	0.0971823	0.404404	0.835812	1	1.12084	0.0942751	0.226257	0.303848	1	1.20714	0.0932325	0.0434647	0.0838248	1
	famhx_ss_matant2_prob_prf_p*	1197	0.964093	0.116073	0.752731	0.985451	1	1.11093	0.116162	0.365163	0.81643	1	1.23344	0.110853	0.0584011	0.101106	1	1.302	0.115346	0.0221445	0.0474914	1
	famhx_ss_matgf_prob_alc_p*	5380	0.937287	0.0679614	0.340597	0.861253	1	1.14942	0.0677384	0.0398042	0.503076	1	1.20278	0.0674582	0.00620034	0.0160405	1	1.23618	0.0673924	0.00165469	0.00668726	1
	famhx_ss_matgf_prob_dg_p*	5389	1.09257	0.127638	0.487938	0.928843	1	1.12893	0.127873	0.342937	0.800208	1	1.44296	0.126495	0.0037447	0.0105601	1	1.40601	0.127585	0.00756751	0.0211059	1
	famhx_ss_matgf_prob_dprs_p*	5117	1.03528	0.0595805	0.560574	0.946122	1	1.07684	0.0590901	0.210247	0.726983	1	1.12821	0.0588057	0.0402336	0.0736744	1	1.19001	0.0596624	0.00354855	0.0118012	1
	famhx_ss_matgf_prob_hspd_p*	5326	1.05531	0.125226	0.667265	0.985451	1	1.22014	0.126445	0.115601	0.624244	1	1.10906	0.123192	0.400757	0.485268	1	1.0047	0.123751	0.969748	0.977382	1
	famhx_ss_matgf_prob_nrv_p*	5293	1.176	0.115257	0.159553	0.688755	1	1.14211	0.11515	0.248516	0.750872	1	1.15466	0.114113	0.207596	0.283715	1	1.1621	0.114966	0.191301	0.273688	1
	famhx_ss_matgf_prob_prf_p*	5096	1.08231	0.0599621	0.187147	0.717792	1	1.09574	0.060568	0.131142	0.652839	1	1.08293	0.0588507	0.175833	0.249868	1	1.09776	0.0593785	0.116246	0.184395	1
	famhx_ss_matgf_prob_scd_p*	5317	0.871206	0.176051	0.433529	0.897469	1	1.02198	0.179373	0.903506	0.9812	1	1.09673	0.177944	0.603853	0.681752	1	1.3006	0.179166	0.142398	0.215379	1
	famhx_ss_matgf_prob_trb_p*	5415	1.01369	0.12792	0.915323	0.991673	1	1.14791	0.127952	0.281003	0.766947	1	1.44439	0.129661	0.00457184	0.0124499	1	1.33838	0.130308	0.0253069	0.0527331	1
	famhx_ss_matgm_prob_alc_p*	5423	1.0193	0.0916883	0.834823	0.985463	1	1.04599	0.0909683	0.621094	0.919658	1	1.14706	0.0906881	0.130298	0.194299	1	1.24686	0.0911255	0.0154733	0.035897	1
	famhx_ss_matgm_prob_dg_p*	5417	1.07991	0.0940597	0.413747	0.888891	1	1.09778	0.0929813	0.315695	0.788615	1	1.31297	0.0933289	0.0035278	0.0100602	1	1.55634	0.0940209	2.54266e-06	5.56977e-05	0.00322663
	famhx_ss_matgm_prob_dprs_p*	5219	0.991861	0.0499961	0.870162	0.987688	1	1.07163	0.049722	0.1641	0.689547	1	1.13271	0.0499767	0.0126516	0.0287721	1	1.19772	0.0493681	0.00025755	0.00163673	0.326831
	famhx_ss_matgm_prob_hspd_p*	5351	0.991364	0.101727	0.932051	0.991673	1	1.10056	0.101839	0.346767	0.800717	1	1.11578	0.100851	0.277362	0.35806	1	1.11224	0.0992525	0.283817	0.375954	1
	famhx_ss_matgm_prob_ma_p*	5360	0.988795	0.163453	0.945039	0.991673	1	1.09498	0.164658	0.581599	0.913428	1	1.12929	0.159347	0.445448	0.5278	1	1.14853	0.159181	0.384318	0.473521	1
	famhx_ss_matgm_prob_nrv_p*	5326	1.00554	0.0625135	0.929625	0.991673	1	1.07204	0.0613117	0.256571	0.753165	1	1.2334	0.0627563	0.000829638	0.00311482	1	1.09756	0.0618592	0.132342	0.204061	1
	famhx_ss_matgm_prob_prf_p*	5172	1.01244	0.0469445	0.792275	0.985451	1	0.984801	0.0468542	0.743759	0.951755	1	1.12388	0.0465775	0.0121638	0.027913	1	1.08032	0.0470735	0.100737	0.164102	1
	famhx_ss_matgm_prob_scd_p*	5325	0.977432	0.152995	0.881397	0.991571	1	1.29038	0.154214	0.0983033	0.614517	1	1.23981	0.15302	0.160095	0.231127	1	1.26977	0.151072	0.113896	0.181576	1
	famhx_ss_matunc1_prob_alc_p*	3393	1.03346	0.0872116	0.705896	0.985451	1	1.10313	0.0864804	0.256389	0.753165	1	1.08672	0.0856221	0.331427	0.414774	1	1.16986	0.0850166	0.0649925	0.114868	1
	famhx_ss_matunc1_prob_dg_p*	3395	1.01385	0.103698	0.894475	0.991673	1	1.0896	0.101835	0.399438	0.833696	1	1.24217	0.102103	0.0336752	0.0632157	1	1.09516	0.101265	0.369359	0.460569	1
	famhx_ss_matunc1_prob_dprs_p*	3271	1.00474	0.0739535	0.949052	0.991673	1	1.06983	0.0743342	0.363849	0.81643	1	1.15409	0.0728226	0.0490691	0.087456	1	1.07856	0.0732351	0.301738	0.395156	1
	famhx_ss_matunc1_prob_hspd_p*	3383	1.14562	0.131013	0.299439	0.843385	1	1.07925	0.130918	0.560187	0.909842	1	1.15016	0.131199	0.286262	0.367066	1	1.07376	0.129989	0.58403	0.655756	1
	famhx_ss_matunc1_prob_nrv_p*	3347	1.10668	0.103836	0.328961	0.855797	1	1.1295	0.105228	0.247168	0.750373	1	0.995789	0.10329	0.967413	0.97355	1	1.06882	0.104008	0.522234	0.60522	1
	famhx_ss_matunc1_prob_prf_p*	3226	1.08177	0.0649371	0.226118	0.749201	1	1.03039	0.0655386	0.647839	0.922978	1	1.10958	0.0646457	0.107738	0.167343	1	1.06657	0.0640784	0.314524	0.405621	1
	famhx_ss_matunc1_prob_trb_p*	3432	1.10033	0.0957873	0.318208	0.851387	1	1.0847	0.0939656	0.386901	0.829353	1	1.21212	0.0937669	0.0402139	0.0736744	1	1.09317	0.0933813	0.340105	0.434198	1
	famhx_ss_matunc2_prob_alc_p*	1275	0.992963	0.176962	0.968169	0.991673	1	1.1387	0.178122	0.465869	0.873263	1	1.37043	0.172128	0.0671347	0.113441	1	1.2936	0.181621	0.156363	0.231379	1
	famhx_ss_matunc2_prob_dprs_p*	1241	0.881457	0.126326	0.317874	0.851387	1	0.864328	0.128546	0.256691	0.753165	1	1.19236	0.125794	0.161937	0.232991	1	1.10091	0.127628	0.45129	0.539254	1
	famhx_ss_matunc2_prob_prf_p*	1212	0.910875	0.105175	0.374777	0.880152	1	1.11186	0.108551	0.328662	0.793665	1	1.10776	0.102602	0.318538	0.401814	1	1.09352	0.107035	0.403581	0.49292	1
	famhx_ss_momdad_alc_p*	5426	1.04116	0.0682214	0.554336	0.943203	1	1.16584	0.0675388	0.0230928	0.443243	1	1.20937	0.0676816	0.00497308	0.0132754	1	1.30688	0.0675915	7.5042e-05	0.000649422	0.0952284
	famhx_ss_momdad_dg_p*	5305	1.02729	0.0429002	0.530203	0.938391	1	1.09905	0.0426604	0.0268358	0.46602	1	1.17881	0.0426697	0.00011557	0.000663613	0.146659	1.34056	0.0431484	1.10172e-11	1.99727e-09	1.39809e-08
	famhx_ss_momdad_dprs_p*	5424	1.08003	0.0622891	0.216488	0.742242	1	1.19387	0.0614984	0.00395889	0.228356	1	1.24543	0.0627099	0.000465455	0.00200905	0.590662	1.34544	0.0595037	6.14636e-07	1.90237e-05	0.000779973
	famhx_ss_momdad_hspd_p*	5349	1.12139	0.0762935	0.133164	0.656481	1	1.18565	0.0760854	0.0252143	0.458919	1	1.34791	0.0779576	0.000128294	0.000720374	0.162805	1.37595	0.0773778	3.71516e-05	0.000399537	0.0471453
	famhx_ss_momdad_ma_p*	5368	0.987148	0.0741958	0.861598	0.987378	1	1.30816	0.0741634	0.000292277	0.180433	0.370899	1.3	0.0736207	0.000365581	0.00168645	0.463922	1.30584	0.07343	0.000278981	0.00171028	0.354027
	famhx_ss_momdad_nrv_p*	5333	1.09531	0.0537274	0.0901817	0.593369	1	1.16525	0.0527245	0.0037232	0.228356	1	1.20552	0.0524622	0.000367036	0.00168645	0.465769	1.35251	0.0540279	2.28412e-08	1.31752e-06	2.89855e-05
	famhx_ss_momdad_prf_p*	5346	1.06941	0.0469806	0.153161	0.680128	1	1.11536	0.0471092	0.0204757	0.419092	1	1.10267	0.046362	0.0350192	0.0654482	1	1.27465	0.0461553	1.45849e-07	6.16942e-06	0.000185082
	famhx_ss_momdad_scd_p*	5340	1.13956	0.0990496	0.187177	0.717792	1	1.11016	0.0972121	0.282366	0.766947	1	1.4549	0.0991424	0.000155686	0.000841946	0.197565	1.4809	0.100496	9.34165e-05	0.000766174	0.118546
	famhx_ss_momdad_trb_p*	5449	0.942417	0.0701514	0.39788	0.882612	1	1.1248	0.0691965	0.089201	0.59811	1	1.35846	0.0726566	2.4819e-05	0.000185936	0.0314952	1.35928	0.0680941	6.55045e-06	0.00011387	0.00831253
	famhx_ss_moth_prob_alc_p*	5455	1.00546	0.127802	0.966022	0.991673	1	1.12215	0.124295	0.353813	0.813366	1	1.21689	0.126365	0.120329	0.181444	1	1.36437	0.12647	0.0140235	0.0332534	1
	famhx_ss_moth_prob_dg_p*	5448	0.966862	0.124144	0.786039	0.985451	1	1.27666	0.123106	0.0472477	0.532171	1	1.51691	0.123994	0.0007781	0.00297412	0.987408	1.36621	0.120681	0.00971959	0.0256427	1
	famhx_ss_moth_prob_dprs_p*	5326	0.990801	0.0436874	0.832461	0.985451	1	1.09732	0.0433022	0.0319678	0.475366	1	1.23603	0.0436617	1.21408e-06	1.36342e-05	0.00154067	1.3673	0.0442008	1.46653e-12	8.07887e-10	1.86102e-09
	famhx_ss_moth_prob_hspd_p*	5378	1.09857	0.109118	0.388945	0.882612	1	1.139	0.108427	0.23002	0.737093	1	1.45158	0.111021	0.000789109	0.00300438	1	1.32823	0.110742	0.0103729	0.0266462	1
	famhx_ss_moth_prob_ma_p*	5378	0.954896	0.102606	0.65285	0.982909	1	1.15533	0.101661	0.155528	0.665468	1	1.35782	0.102169	0.00275446	0.00828295	1	1.2375	0.101429	0.0356521	0.070802	1
	famhx_ss_moth_prob_nrv_p*	5354	1.10059	0.0593215	0.106161	0.61501	1	1.12083	0.0580087	0.0492478	0.538078	1	1.26046	0.0585448	7.69149e-05	0.00046701	0.097605	1.29037	0.0587467	1.42798e-05	0.00019485	0.018121
	famhx_ss_moth_prob_prf_p*	5346	1.04278	0.0476708	0.379536	0.880152	1	1.07752	0.0477504	0.117921	0.629154	1	1.14186	0.0471333	0.00488427	0.0131316	1	1.28414	0.0469922	1.02651e-07	4.6523e-06	0.000130264
	famhx_ss_moth_prob_scd_p*	5362	1.1527	0.136184	0.29671	0.843385	1	1.02564	0.133057	0.849098	0.969645	1	1.40931	0.137089	0.0123231	0.0281765	1	1.3892	0.136546	0.0160634	0.0370626	1
	famhx_ss_moth_prob_trb_p*	5460	0.873014	0.110678	0.219818	0.742242	1	1.14063	0.108796	0.226493	0.734594	1	1.7148	0.16331	0.000958956	0.0034183	1	1.46185	0.110004	0.000556986	0.00290871	0.706815
	famhx_ss_patant1_prob_alc_p*	3193	1.11091	0.142657	0.460943	0.915394	1	1.08071	0.141164	0.582412	0.913573	1	1.27475	0.138845	0.0803987	0.130613	1	1.39473	0.144646	0.0214418	0.0464646	1
	famhx_ss_patant1_prob_dg_p*	3195	0.932488	0.161921	0.665971	0.985451	1	1.0206	0.160651	0.899007	0.9812	1	1.25463	0.157907	0.150853	0.219785	1	1.40408	0.162383	0.0366157	0.0721512	1
	famhx_ss_patant1_prob_dprs_p*	3011	1.08244	0.0896623	0.376971	0.880152	1	1.16165	0.089032	0.0923795	0.59811	1	1.09855	0.0895975	0.294139	0.376273	1	1.17035	0.0891529	0.0776601	0.132395	1
	famhx_ss_patant1_prob_hspd_p*	3167	0.96036	0.161882	0.802699	0.985451	1	1.1349	0.164448	0.441578	0.869707	1	1.10454	0.159445	0.532883	0.612526	1	1.22806	0.16389	0.210023	0.295804	1
	famhx_ss_patant1_prob_nrv_p*	3149	0.980409	0.0902168	0.826407	0.985451	1	1.16329	0.0908178	0.095821	0.609905	1	0.997244	0.0905682	0.975692	0.980328	1	1.09321	0.0903074	0.32372	0.41537	1
	famhx_ss_patant1_prob_prf_p*	2958	1.0185	0.0679733	0.787382	0.985451	1	0.968286	0.0680047	0.63557	0.919658	1	0.974031	0.067794	0.697929	0.754405	1	1.04951	0.0670559	0.471144	0.558246	1
	famhx_ss_patant2_prob_dprs_p*	1152	0.905414	0.123351	0.420516	0.891589	1	0.938429	0.118853	0.592869	0.919658	1	0.914682	0.122019	0.464865	0.546723	1	1.12063	0.124227	0.359242	0.451365	1
	famhx_ss_patant2_prob_prf_p*	1127	0.880834	0.144094	0.378544	0.880152	1	0.893448	0.142181	0.428114	0.858748	1	0.79445	0.147064	0.117661	0.178817	1	0.90829	0.144306	0.505041	0.590689	1
	famhx_ss_patgf_prob_alc_p*	5254	1.09997	0.0718315	0.184663	0.717792	1	1.12414	0.0713403	0.100956	0.61793	1	1.20952	0.0707719	0.00719203	0.0180369	1	1.15677	0.069991	0.0374632	0.0735925	1
	famhx_ss_patgf_prob_dg_p*	5297	1.2434	0.135435	0.107728	0.618582	1	1.32351	0.135598	0.0387323	0.503076	1	1.65082	0.137589	0.000269201	0.00132925	0.341616	1.53873	0.136833	0.00163554	0.00668726	1
	famhx_ss_patgf_prob_dprs_p*	4954	1.03095	0.0817045	0.709141	0.985451	1	1.07505	0.0816539	0.375467	0.823354	1	1.07644	0.0814404	0.365747	0.451053	1	1.16749	0.0817003	0.0580418	0.104624	1
	famhx_ss_patgf_prob_hspd_p*	5232	0.912761	0.134581	0.497607	0.928843	1	1.22933	0.136449	0.13024	0.652839	1	1.07625	0.132413	0.578925	0.657705	1	1.14426	0.133354	0.312257	0.404362	1
	famhx_ss_patgf_prob_nrv_p*	5217	1.0172	0.101507	0.866617	0.987554	1	1.16992	0.103173	0.128229	0.648296	1	0.981712	0.101523	0.855739	0.885031	1	1.19776	0.101694	0.0759809	0.129946	1
	famhx_ss_patgf_prob_prf_p*	4894	0.96205	0.0648843	0.550993	0.942332	1	1.17044	0.0664453	0.0178562	0.419092	1	1.04639	0.0639564	0.478329	0.559446	1	1.08204	0.0640298	0.218166	0.3039	1
	famhx_ss_patgf_prob_trb_p*	5343	0.977171	0.126087	0.854677	0.985528	1	1.18446	0.125318	0.176747	0.696882	1	1.39229	0.124889	0.00805055	0.0197223	1	1.51029	0.126299	0.00109668	0.00478244	1
	famhx_ss_patgm_prob_alc_p*	5321	1.12816	0.0963902	0.210905	0.742242	1	1.15664	0.0952412	0.126544	0.644383	1	1.27914	0.0961564	0.0104591	0.0248086	1	1.43748	0.0950322	0.00013419	0.000995834	0.170288
	famhx_ss_patgm_prob_dg_p*	5348	1.07867	0.156463	0.62838	0.973307	1	1.17558	0.152517	0.288859	0.773339	1	1.24376	0.154037	0.156733	0.22679	1	1.47979	0.155246	0.0115901	0.0289524	1
	famhx_ss_patgm_prob_dprs_p*	5043	1.00105	0.0617663	0.986508	0.993555	1	1.13267	0.0619157	0.0442105	0.532171	1	1.11373	0.0618415	0.081547	0.131994	1	1.14482	0.0612883	0.0273321	0.0559426	1
	famhx_ss_patgm_prob_hspd_p*	5263	1.06693	0.120417	0.590589	0.953508	1	1.2851	0.121979	0.0397427	0.503076	1	1.19817	0.119959	0.131778	0.196275	1	1.24036	0.121182	0.0754883	0.129278	1
	famhx_ss_patgm_prob_nrv_p*	5244	1.09411	0.085433	0.292438	0.843385	1	1.20514	0.0864915	0.0309788	0.475366	1	1.22428	0.0854241	0.0178442	0.0378667	1	1.28094	0.0863479	0.0041383	0.0132614	1
	famhx_ss_patgm_prob_prf_p*	4950	1.13027	0.055648	0.0277674	0.383009	1	1.12184	0.0545745	0.0351512	0.490185	1	1.12834	0.0539975	0.0253356	0.0502357	1	1.11309	0.0540349	0.0473824	0.0896565	1
	famhx_ss_patunc1_prob_alc_p*	3251	1.01899	0.0884204	0.831501	0.985451	1	1.08425	0.0889067	0.362914	0.81643	1	1.08216	0.0876924	0.367917	0.453289	1	1.21712	0.0896732	0.0284413	0.0580257	1
	famhx_ss_patunc1_prob_dg_p*	3256	0.948312	0.116487	0.648675	0.982642	1	0.976786	0.116209	0.839825	0.968853	1	1.19746	0.113223	0.111484	0.171068	1	1.04128	0.115762	0.726754	0.780907	1
	famhx_ss_patunc1_prob_dprs_p*	3061	1.02453	0.0950187	0.798681	0.985451	1	1.12211	0.0961278	0.230702	0.737093	1	1.01974	0.093727	0.834806	0.868335	1	1.08673	0.0951041	0.381829	0.471344	1
	famhx_ss_patunc1_prob_hspd_p*	3221	0.889697	0.137716	0.396073	0.882612	1	1.0826	0.140804	0.57299	0.911324	1	1.00358	0.138072	0.979357	0.983231	1	1.20749	0.138457	0.17328	0.252262	1
	famhx_ss_patunc1_prob_nrv_p*	3218	0.989457	0.11024	0.923407	0.991673	1	1.03159	0.111392	0.780119	0.958132	1	1.26388	0.112151	0.0367855	0.068506	1	1.12897	0.110546	0.272496	0.364765	1
	famhx_ss_patunc1_prob_prf_p*	3021	0.99937	0.0812955	0.993817	0.995386	1	1.10584	0.0816587	0.217923	0.734594	1	0.990845	0.0813723	0.910015	0.928535	1	1.08221	0.0808307	0.32836	0.420897	1
	famhx_ss_patunc1_prob_trb_p*	3294	1.05789	0.107903	0.601975	0.957276	1	1.04909	0.108953	0.660034	0.926799	1	1.23739	0.108875	0.0504165	0.0894613	1	1.34391	0.110139	0.0072809	0.0203962	1
	famhx_ss_patunc2_prob_alc_p*	1373	0.874114	0.166682	0.419555	0.891589	1	1.01753	0.172635	0.919821	0.9812	1	1.20069	0.169237	0.27983	0.360513	1	1.11424	0.172397	0.530341	0.611821	1
	famhx_ss_patunc2_prob_prf_p*	1281	1.09925	0.124024	0.445477	0.905946	1	1.01736	0.127945	0.893007	0.979452	1	1.12372	0.125633	0.353172	0.437672	1	0.913636	0.129023	0.483893	0.569629	1
	CHILD MENTAL HEALTH
	bis_y_ss_bas_drive	5550	-0.00323254	0.0137209	0.813758	0.985451	1	0.00855879	0.0136378	0.530308	0.899655	1	0.0479869	0.0135417	0.000398243	0.00178673	0.505371	0.012507	0.0135436	0.355808	0.448884	1
	bis_y_ss_bas_fs	5550	-0.0321062	0.0137255	0.019366	0.349577	1	-0.00739942	0.0136439	0.58762	0.91947	1	0.046563	0.0135503	0.000594501	0.00242579	0.754422	0.0161356	0.0135535	0.2339	0.321581	1
	bis_y_ss_bas_rr	5550	-0.0141103	0.0138432	0.308109	0.850086	1	-0.0242075	0.0137674	0.0787527	0.591866	1	0.0370931	0.0136743	0.00669767	0.0171358	1	-0.00470289	0.0136664	0.730769	0.783883	1
	bis_y_ss_basm_drive	5550	-0.00323254	0.0137209	0.813758	0.985451	1	0.00855879	0.0136378	0.530308	0.899655	1	0.0479869	0.0135417	0.000398243	0.00178673	0.505371	0.012507	0.0135436	0.355808	0.448884	1
	bis_y_ss_basm_rr	5550	-0.012734	0.0138236	0.357003	0.874669	1	-0.0292027	0.0137461	0.0336816	0.487153	1	0.040577	0.0136522	0.00297033	0.00878635	1	-0.00507984	0.0136466	0.709728	0.766848	1
	bis_y_ss_bis_sum	5550	0.0130378	0.0138031	0.344931	0.868488	1	0.00573036	0.0137262	0.676348	0.930579	1	-0.00602096	0.0136436	0.659012	0.731019	1	0.0316265	0.0136185	0.0202539	0.0443906	1
	bis_y_ss_bism_sum	5550	0.0151593	0.0138243	0.272881	0.824157	1	0.0085818	0.013745	0.53242	0.899655	1	-0.00397617	0.0136618	0.77103	0.816045	1	0.0241352	0.0136407	0.0768934	0.131329	1
	bisbas1_y	5550	0.0121165	0.0138132	0.380433	0.880152	1	0.013463	0.0137352	0.327042	0.793665	1	0.0107206	0.0136528	0.432355	0.516333	1	0.0179854	0.0136339	0.187172	0.269604	1
	bisbas10_y	5550	-0.0129793	0.0138289	0.347998	0.871024	1	-0.0010559	0.0137424	0.938758	0.981288	1	0.0155417	0.0136577	0.255198	0.334898	1	-0.00106446	0.013649	0.93784	0.952096	1
	bisbas11_y	5550	-0.00412759	0.0138343	0.765441	0.985451	1	-0.0112362	0.0137484	0.413809	0.846243	1	0.0411491	0.013653	0.00259162	0.00781179	1	-0.00868035	0.0136521	0.524919	0.607221	1
	bisbas12_y	5550	-0.014382	0.0138177	0.297998	0.843385	1	-0.0196045	0.0137377	0.153624	0.664709	1	0.0382388	0.0136436	0.00508669	0.013476	1	0.000328994	0.0136394	0.980757	0.984637	1
	bisbas13_y	5550	-0.00527275	0.0136894	0.700127	0.985451	1	0.024386	0.0135981	0.0729784	0.574596	1	0.0227942	0.0135203	0.0918729	0.145431	1	0.0191578	0.0135111	0.156272	0.231379	1
	bisbas14_y	5550	-0.0139339	0.0137405	0.310596	0.850086	1	-0.00824018	0.0136575	0.546307	0.904799	1	0.0385233	0.0135642	0.00452833	0.012358	1	0.0136938	0.0135609	0.312638	0.404362	1
	bisbas15_y	5550	0.00623526	0.0137646	0.650573	0.98283	1	0.014516	0.0136764	0.288564	0.773339	1	0.0531502	0.0135757	9.157e-05	0.000543002	0.116202	0.0095304	0.0135859	0.483027	0.569138	1
	bisbas16_y	5550	0.00320373	0.0137721	0.816062	0.985451	1	-0.00362782	0.0136814	0.790894	0.959703	1	0.0366601	0.0135894	0.00700573	0.0176394	1	-0.00327494	0.013593	0.80962	0.846998	1
	bisbas17_y	5550	-0.0266348	0.0137611	0.0529832	0.466915	1	-0.0247886	0.0136697	0.0698309	0.574596	1	0.0492892	0.0135736	0.000284888	0.00139047	0.361523	0.00146023	0.0135852	0.914407	0.937365	1
	bisbas18_y	5550	-0.0104878	0.0136874	0.443572	0.905347	1	0.00250922	0.0135968	0.853593	0.969645	1	0.0181741	0.0135183	0.178877	0.253343	1	0.0232452	0.0135088	0.0853589	0.144043	1
	bisbas19_y	5550	-0.0230307	0.013729	0.0935036	0.599273	1	-0.00120027	0.0136336	0.92985	0.9812	1	0.0219759	0.0135471	0.104828	0.163827	1	0.00798721	0.0135499	0.555576	0.636305	1
	bisbas2_y	5550	0.0106683	0.0138039	0.439649	0.902774	1	0.0206265	0.0137186	0.132763	0.652839	1	0.017142	0.0136372	0.208809	0.284617	1	0.0285747	0.0136201	0.0359554	0.0711815	1
	bisbas20_y	5550	-0.0325468	0.0137954	0.0183498	0.349577	1	0.00192863	0.0137118	0.888149	0.977387	1	0.0440618	0.0136177	0.00122167	0.00411601	1	0.0128057	0.0136192	0.347125	0.440943	1
	bisbas3_y	5550	0.00195349	0.0137708	0.887198	0.991673	1	-0.0219506	0.0136828	0.108722	0.62424	1	-0.0182645	0.0136006	0.179359	0.253742	1	0.00252996	0.0135896	0.85232	0.885101	1
	bisbas4_y	5550	0.00646118	0.0137099	0.637463	0.978162	1	0.00190438	0.0136209	0.888814	0.977387	1	-0.00208611	0.0135388	0.87755	0.903337	1	0.0242004	0.0135245	0.0736131	0.126923	1
	bisbas5r_y	5550	0.0230989	0.0137406	0.0928103	0.599273	1	-0.0051983	0.0136588	0.703529	0.937792	1	-0.0382429	0.0135636	0.00482799	0.0130356	1	-0.0121227	0.0135603	0.371371	0.46203	1
	bisbas6_y	5550	0.0268195	0.0137898	0.051844	0.466596	1	0.0260928	0.0137042	0.0569673	0.564778	1	-0.00667673	0.0136272	0.624186	0.702832	1	0.0145968	0.0136141	0.28369	0.375954	1
	bisbas7_y	5550	-0.0272844	0.013678	0.046117	0.455215	1	-0.00882625	0.0135796	0.515743	0.89702	1	0.0157623	0.0134977	0.242947	0.321816	1	0.050782	0.0134836	0.000167472	0.00117415	0.212522
	bisbas8_y	5550	-0.00332954	0.0137645	0.808872	0.985451	1	-0.0229939	0.0136829	0.0929243	0.598583	1	0.0442026	0.0135874	0.0011485	0.00393904	1	0.00550484	0.0135861	0.685361	0.749762	1
	bisbas9_y	5550	-0.0132779	0.0137772	0.33521	0.855899	1	-0.0242342	0.0136768	0.0764692	0.584575	1	-0.00830756	0.0135915	0.541074	0.618611	1	-0.0116006	0.0135883	0.3933	0.483621	1
	bpm_t_scr_attention_r	2033	-0.0199149	0.0219931	0.365307	0.880152	1	-0.00363914	0.0222722	0.870225	0.972117	1	0.125795	0.0219736	1.19384e-08	2.29542e-07	1.51498e-05	0.0652953	0.0224024	0.00360066	0.0119301	1
	bpm_t_scr_external_r	2584	-0.0167566	0.02017	0.406182	0.882612	1	0.0182459	0.0204393	0.37211	0.819805	1	0.108555	0.019931	5.63034e-08	9.78754e-07	7.1449e-05	0.0618937	0.0201066	0.00210436	0.00804346	1
	bpm_t_scr_internal_r	2577	0.0375061	0.0202586	0.0642359	0.512675	1	0.0141493	0.0205762	0.491737	0.884099	1	0.0840928	0.0201324	3.05624e-05	0.000214274	0.0387836	0.0675746	0.0201869	0.000827782	0.00384526	1
	bpm_t_scr_totalprob_r	1980	-0.00255256	0.022487	0.909636	0.991673	1	0.00863154	0.0227722	0.704701	0.938369	1	0.138595	0.0225656	9.87667e-10	2.3165e-08	1.25335e-06	0.0882041	0.0227602	0.000109996	0.000849065	0.139584
	bpmt_q1	2621	0.000628213	0.0199171	0.97484	0.9923	1	-0.00203711	0.0202113	0.919725	0.9812	1	0.054374	0.0197493	0.00594396	0.0154567	1	0.0177554	0.0199134	0.372677	0.4632	1
	bpmt_q10	2607	0.0270085	0.0202242	0.181848	0.714444	1	-0.0222154	0.0205297	0.279308	0.766947	1	0.0372584	0.0201013	0.0639219	0.10859	1	0.0320369	0.0202278	0.113363	0.181182	1
	bpmt_q11	2611	0.0195428	0.020138	0.33192	0.855797	1	0.0174765	0.0204478	0.392806	0.833696	1	0.00899032	0.019976	0.65271	0.726569	1	0.0262039	0.0201003	0.19247	0.274433	1
	bpmt_q12	2617	0.0144699	0.0201811	0.473438	0.924298	1	0.00677909	0.0204988	0.740894	0.951614	1	0.0377465	0.0200497	0.0598635	0.103356	1	0.0398936	0.0201825	0.0481905	0.0903946	1
	bpmt_q13	2052	-0.00843884	0.0221923	0.703793	0.985451	1	-0.00576432	0.0224156	0.797084	0.960588	1	0.0937453	0.0221854	2.49087e-05	0.000185936	0.0316091	0.0608632	0.0224927	0.00686925	0.0195013	1
	bpmt_q14	2615	-0.0245888	0.0200977	0.221269	0.742242	1	0.0232108	0.0204367	0.256173	0.753165	1	0.0746375	0.0199555	0.000187914	0.000965435	0.238462	0.0556996	0.0200883	0.00559909	0.0169576	1
	bpmt_q15	2608	-0.00381502	0.0201687	0.849986	0.985528	1	0.00595188	0.0204445	0.770981	0.953891	1	0.069636	0.02002	0.000513077	0.00219128	0.651095	0.0317347	0.0201336	0.115104	0.183041	1
	bpmt_q16	2616	-0.00910323	0.0202504	0.653085	0.982909	1	-0.0011414	0.020521	0.955648	0.9872	1	0.0681389	0.0200448	0.000685822	0.00269445	0.870308	0.0361767	0.0202437	0.0740457	0.127495	1
	bpmt_q17	2615	0.0442064	0.0201503	0.0283394	0.386696	1	0.0444586	0.0204436	0.029746	0.46602	1	0.101085	0.0199577	4.38137e-07	5.62024e-06	0.000555996	0.0920737	0.0200787	4.74775e-06	8.99238e-05	0.00602489
	bpmt_q18	2616	0.0149449	0.020241	0.460372	0.915394	1	0.008087	0.020541	0.693835	0.936353	1	0.0736489	0.0200421	0.000243086	0.00122411	0.308476	0.0573006	0.0202041	0.00460334	0.0144238	1
	bpmt_q2	2618	-0.00527087	0.0200639	0.792799	0.985451	1	0.0263888	0.0203734	0.195349	0.713479	1	0.104489	0.0198277	1.4789e-07	2.28869e-06	0.000187673	0.0542976	0.0200387	0.00678063	0.0193798	1
	bpmt_q3	2617	-0.0321639	0.0199087	0.106314	0.61501	1	0.0024717	0.0202037	0.90264	0.9812	1	0.102355	0.0196332	2.00555e-07	2.82782e-06	0.000254504	0.074205	0.0198568	0.000190373	0.00128832	0.241583
	bpmt_q4	2615	-0.023428	0.0198693	0.238467	0.772576	1	-0.00530962	0.0201728	0.792412	0.959703	1	0.116062	0.019539	3.2403e-09	7.21393e-08	4.11194e-06	0.0740482	0.0197904	0.000186898	0.00128202	0.237173
	bpmt_q5	2612	-0.0364928	0.0196479	0.06338	0.510454	1	-0.017496	0.019964	0.380909	0.825716	1	0.0888538	0.0194675	5.25494e-06	4.86753e-05	0.00666852	0.0374447	0.0196761	0.0571468	0.103725	1
	bpmt_q7	2613	-0.0243065	0.019854	0.220967	0.742242	1	0.0261593	0.0201536	0.194406	0.713479	1	0.111524	0.0196055	1.42894e-08	2.70645e-07	1.81332e-05	0.0661641	0.0198623	0.000877316	0.00401919	1
	bpmt_q8	2610	0.0397797	0.0201198	0.048136	0.455215	1	0.0264353	0.0203979	0.195104	0.713479	1	0.0932591	0.019969	3.16802e-06	3.09248e-05	0.00402022	0.0532718	0.0200758	0.00801573	0.022113	1
	bpmt_q9	2613	-0.0248956	0.0195571	0.203146	0.735123	1	-0.00923513	0.0198552	0.641883	0.920395	1	0.125961	0.0192697	7.57294e-11	2.46412e-09	9.61006e-08	0.0463625	0.019581	0.0179724	0.0403664	1
	cbcl_q01_p	5555	-0.0256793	0.0138382	0.0635553	0.510454	1	-0.00336666	0.0137668	0.806816	0.962117	1	0.073659	0.0136412	6.97147e-08	1.19114e-06	8.84679e-05	0.0555667	0.0136357	4.66776e-05	0.000452167	0.0592339
	cbcl_q03_p	5555	-0.00340418	0.0137864	0.804978	0.985451	1	0.0117124	0.0137109	0.393014	0.833696	1	0.0918865	0.0135695	1.41557e-11	5.74046e-10	1.79636e-08	0.0950435	0.0135438	2.54653e-12	8.07887e-10	3.23155e-09
	cbcl_q04_p	5555	-0.0291453	0.013827	0.0350914	0.434768	1	-0.0124469	0.0137645	0.365889	0.81643	1	0.0834119	0.0136293	1.004e-09	2.3165e-08	1.27407e-06	0.0476987	0.0136348	0.000472095	0.00256021	0.599089
	cbcl_q05_p	5555	-0.0190922	0.0138094	0.166864	0.69551	1	0.000605936	0.0137296	0.9648	0.988588	1	0.0380041	0.0136318	0.00532492	0.0139326	1	0.0312795	0.0136174	0.0216573	0.0468197	1
	cbcl_q07_p	5555	-0.00676245	0.0137424	0.62268	0.970589	1	0.0230172	0.0136693	0.0922682	0.59811	1	0.0509485	0.013572	0.000175979	0.000919	0.223317	0.0504271	0.0135493	0.000199918	0.00134231	0.253696
	cbcl_q08_p	5555	-0.0277404	0.0136894	0.042774	0.450921	1	-0.0260747	0.0136061	0.0553718	0.564778	1	0.101711	0.0134574	4.83007e-14	3.6055e-12	6.12936e-11	0.0401157	0.0134961	0.00296859	0.0103984	1
	cbcl_q09_p	5555	0.0191626	0.0136433	0.160218	0.689208	1	0.009609	0.0135658	0.478775	0.876919	1	0.0562538	0.0134661	2.99794e-05	0.00021373	0.0380439	0.0336002	0.0134595	0.0125778	0.0307537	1
	cbcl_q10_p	5555	-0.0318194	0.0136417	0.0197116	0.349577	1	-0.0318801	0.0135667	0.0188168	0.419092	1	0.0940877	0.0134303	2.77317e-12	1.35352e-10	3.51916e-09	0.014896	0.0134652	0.268664	0.360777	1
	cbcl_q100_p	5554	0.0169503	0.0138178	0.219995	0.742242	1	0.0166528	0.0137352	0.22541	0.734594	1	0.047926	0.0136368	0.000444541	0.00195876	0.564123	0.0638458	0.0136067	2.77369e-06	5.86635e-05	0.00351981
	cbcl_q102_p	5554	0.00915118	0.0138465	0.508705	0.928843	1	0.00398775	0.0137558	0.771909	0.953891	1	0.030464	0.0136462	0.0256332	0.0507466	1	0.0527812	0.0136302	0.000109189	0.000849065	0.138561
	cbcl_q103_p	5554	0.0332273	0.0138421	0.0164101	0.349577	1	0.00900778	0.0137667	0.512937	0.894549	1	0.0462327	0.0136533	0.000714122	0.00277132	0.906221	0.06819	0.0136239	5.76949e-07	1.83037e-05	0.000732148
	cbcl_q104_p	5554	-0.00156036	0.0137577	0.909704	0.991673	1	0.00285258	0.0136735	0.834752	0.967398	1	0.079679	0.0135395	4.23793e-09	9.11514e-08	5.37793e-06	0.0343981	0.0135606	0.0112221	0.0283612	1
	cbcl_q108_p	5554	0.000592659	0.0137284	0.965567	0.991673	1	-0.00483428	0.0136454	0.723144	0.943135	1	0.0175887	0.0135532	0.194434	0.26907	1	0.0164417	0.0135382	0.224626	0.310751	1
	cbcl_q109_p	5554	-0.0126147	0.0138378	0.362013	0.880152	1	-0.00987237	0.0137744	0.473579	0.874777	1	0.0316645	0.0136766	0.0206388	0.0423112	1	0.0392115	0.0136456	0.00407494	0.0130914	1
	cbcl_q11_p	5555	0.00585919	0.0138095	0.671374	0.985451	1	-0.00171769	0.0137332	0.900469	0.9812	1	0.0389384	0.0136401	0.00432524	0.011958	1	0.0587643	0.0136016	1.58686e-05	0.000209763	0.0201372
	cbcl_q111_p	5554	0.0073263	0.0137649	0.594578	0.956488	1	0.00984474	0.0136726	0.471537	0.873263	1	0.0182189	0.0135816	0.179838	0.254136	1	0.0466591	0.0135616	0.000585186	0.00303102	0.742601
	cbcl_q112_p	5554	0.0351329	0.0138741	0.0113617	0.306766	1	0.0100183	0.013811	0.468248	0.873263	1	0.0337037	0.0137115	0.0140014	0.0312811	1	0.0504377	0.0136783	0.000228828	0.00148914	0.290383
	cbcl_q12_p	5555	0.00643311	0.0138171	0.641529	0.98128	1	-0.00299161	0.0137337	0.827571	0.964359	1	0.0525387	0.0136358	0.000118138	0.000675302	0.149917	0.0431242	0.013624	0.0015584	0.00644171	1
	cbcl_q13_p	5554	-0.00916205	0.0137719	0.505908	0.928843	1	0.0246468	0.0136705	0.0714624	0.574596	1	0.0322764	0.0135752	0.017464	0.0373094	1	0.0456109	0.0135628	0.000776997	0.0037068	0.986009
	cbcl_q14_p	5554	-0.0010303	0.0138143	0.94055	0.991673	1	0.00627809	0.013738	0.6477	0.922978	1	0.0292988	0.0136436	0.0318039	0.0605084	1	0.0489065	0.0136139	0.00033066	0.00194263	0.419607
	cbcl_q16_p	5554	-0.00678382	0.0138429	0.624114	0.970589	1	0.00658722	0.0137741	0.632504	0.919658	1	0.0601588	0.0136556	1.07657e-05	9.18356e-05	0.0136617	0.0221099	0.0136573	0.105526	0.171024	1
	cbcl_q17_p	5554	0.0116382	0.0137949	0.398898	0.882612	1	0.0178247	0.01371	0.19362	0.713479	1	0.065347	0.0135967	1.58422e-06	1.73308e-05	0.00201038	0.0415867	0.0135994	0.00223995	0.00840975	1
	cbcl_q19_p	5554	-0.00399868	0.0137511	0.771224	0.985451	1	0.00487903	0.0136703	0.721177	0.942506	1	0.0685626	0.0135487	4.33293e-07	5.62024e-06	0.000549849	0.0462451	0.0135571	0.000651988	0.00330911	0.827373
	cbcl_q20_p	5554	-0.00345706	0.0138359	0.802704	0.985451	1	0.0216774	0.0137555	0.115108	0.62424	1	0.0645085	0.0136412	2.316e-06	2.3512e-05	0.002939	0.0553589	0.0136279	4.93231e-05	0.000470609	0.062591
	cbcl_q21_p	5554	-0.00637093	0.0138356	0.645195	0.982331	1	0.0103326	0.0137543	0.45255	0.873263	1	0.0491089	0.0136459	0.000322629	0.00154257	0.409417	0.044871	0.0136311	0.00100198	0.00449299	1
	cbcl_q22_p	5554	-0.0148984	0.013854	0.28225	0.827196	1	0.00993483	0.0137912	0.471324	0.873263	1	0.0800368	0.0136549	4.86423e-09	1.01192e-07	6.1727e-06	0.0560708	0.0136436	4.02088e-05	0.000409816	0.051025
	cbcl_q23_p	5554	-0.0202947	0.0137206	0.139163	0.666406	1	-0.00305162	0.0136573	0.8232	0.963292	1	0.0865477	0.0135133	1.63929e-10	4.72787e-09	2.08026e-07	0.0356105	0.0135329	0.00852793	0.0233232	1
	cbcl_q24_p	5554	-0.00306405	0.0138458	0.82487	0.985451	1	0.00812664	0.0137613	0.554852	0.909669	1	0.0337375	0.0136621	0.0135658	0.0304691	1	0.0662007	0.0136293	1.22562e-06	3.53481e-05	0.00155532
	cbcl_q25_p	5554	0.00243151	0.0138576	0.860722	0.987378	1	-0.00749292	0.0137748	0.586494	0.918841	1	0.0713059	0.013641	1.78752e-07	2.60732e-06	0.000226837	0.0598953	0.0136379	1.1462e-05	0.000173159	0.0145453
	cbcl_q26_p	5554	-0.0208787	0.0138234	0.131006	0.656481	1	0.00738068	0.0137379	0.591119	0.919658	1	0.0488961	0.0136298	0.000337041	0.00158409	0.427705	0.0392114	0.0136246	0.00401855	0.0129759	1
	cbcl_q27_p	5554	0.00876517	0.0138579	0.527086	0.938391	1	0.0160341	0.0137821	0.244721	0.750122	1	0.0663423	0.0136645	1.23828e-06	1.3784e-05	0.00157137	0.0480556	0.0136591	0.000438149	0.00238631	0.556011
	cbcl_q28_p	5554	-0.0174607	0.0137929	0.205599	0.737481	1	0.0130101	0.013729	0.343357	0.800208	1	0.100495	0.0135667	1.48961e-13	9.45159e-12	1.89032e-10	0.0648535	0.0135808	1.84149e-06	4.58828e-05	0.00233685
	cbcl_q29_p	5554	0.033634	0.0137336	0.014359	0.336763	1	0.0120449	0.0136587	0.377904	0.823893	1	-0.00389273	0.0135718	0.774259	0.817416	1	0.0319153	0.0135543	0.0185806	0.0413664	1
	cbcl_q30_p	5554	0.0103557	0.0139381	0.457531	0.915081	1	0.0276947	0.0138637	0.0458076	0.532171	1	0.034785	0.0137653	0.0115332	0.0268935	1	0.033419	0.0137418	0.0150523	0.0353728	1
	cbcl_q31_p	5554	0.00827771	0.0137333	0.546704	0.942332	1	-0.00064726	0.0136435	0.962164	0.988588	1	0.0195051	0.0135531	0.150168	0.21929	1	0.0143931	0.013547	0.288078	0.380803	1
	cbcl_q32_p	5554	0.0310736	0.0138776	0.0251901	0.374361	1	0.0124829	0.0138096	0.366074	0.81643	1	-0.0183419	0.0137167	0.181218	0.255234	1	0.00749135	0.0136969	0.584444	0.655756	1
	cbcl_q33_p	5554	0.0122133	0.0138305	0.377241	0.880152	1	0.0115908	0.0137454	0.399127	0.833696	1	0.0302307	0.0136501	0.0268254	0.0523714	1	0.0472895	0.0136285	0.000524905	0.0027525	0.666105
	cbcl_q34_p	5554	-0.00651014	0.0137314	0.635443	0.978162	1	0.0100323	0.0136414	0.462111	0.873263	1	0.0361591	0.0135472	0.00762872	0.0188711	1	0.0211875	0.0135416	0.117733	0.185824	1
	cbcl_q35_p	5554	0.0175826	0.0138198	0.203332	0.735123	1	0.0085508	0.0137392	0.53373	0.90067	1	0.0348305	0.0136415	0.0107002	0.025286	1	0.0409204	0.0136209	0.00267516	0.0098115	1
	cbcl_q36_p	5554	-0.0349439	0.0137556	0.0111038	0.306319	1	-0.0079361	0.013668	0.561513	0.910038	1	0.0417176	0.0135627	0.00211002	0.00656277	1	0.0387508	0.0135645	0.00429694	0.013632	1
	cbcl_q37_p	5554	-0.0106065	0.013859	0.444118	0.905347	1	-0.00625322	0.0137899	0.650234	0.924523	1	0.0525636	0.0136789	0.00012311	0.000697442	0.156227	0.0396672	0.0136644	0.00371166	0.012234	1
	cbcl_q38_p	5554	-0.0117146	0.0137687	0.394909	0.882612	1	-0.0234847	0.0136864	0.086237	0.59811	1	0.0710201	0.0135659	1.71339e-07	2.57627e-06	0.000217429	0.0610522	0.0135613	6.87946e-06	0.000117974	0.00873004
	cbcl_q39_p	5554	-0.00888801	0.0137901	0.519266	0.933355	1	0.0116139	0.0137148	0.397139	0.833696	1	0.0645827	0.0135924	2.07586e-06	2.12441e-05	0.00263426	0.0253353	0.0135991	0.0625164	0.111111	1
	cbcl_q41_p	5554	-0.0101578	0.0137078	0.458711	0.915259	1	-0.0289143	0.0136267	0.0338956	0.487153	1	0.105853	0.0134645	4.58473e-15	5.73569e-13	5.81802e-12	0.0485421	0.0135091	0.000329549	0.00194263	0.418198
	cbcl_q42_p	5554	0.00885206	0.01368	0.517606	0.933355	1	-0.00331566	0.0135757	0.807058	0.962117	1	0.0302816	0.0134755	0.0246691	0.0491445	1	0.0200841	0.0134829	0.136386	0.208115	1
	cbcl_q43_p	5554	-0.0435181	0.0138307	0.00166165	0.124942	1	-0.00888799	0.0137759	0.518837	0.898614	1	0.0757582	0.0136507	3.00016e-08	5.51769e-07	3.80721e-05	0.0517436	0.0136427	0.000150632	0.0010923	0.191152
	cbcl_q44_p	5554	-0.0346612	0.0138541	0.0123847	0.30816	1	0.00323693	0.0137784	0.814274	0.962117	1	0.0397761	0.0136727	0.00363968	0.0103559	1	0.0111469	0.0136719	0.414929	0.50387	1
	cbcl_q45_p	5554	0.0486474	0.0138197	0.000435041	0.0820428	0.552067	0.0233497	0.0137469	0.0894681	0.59811	1	0.0469932	0.0136455	0.000578145	0.00237432	0.733665	0.0542191	0.0136262	7.01579e-05	0.000618266	0.0890303
	cbcl_q46_p	5554	0.0192806	0.0137018	0.159443	0.688755	1	-0.00955282	0.0136098	0.48277	0.880532	1	0.0272432	0.0135196	0.0439496	0.0795821	1	0.0100909	0.0135154	0.455326	0.542034	1
	cbcl_q47_p	5554	-0.019345	0.0138475	0.162472	0.689555	1	0.0123751	0.0137722	0.368931	0.818259	1	0.024346	0.0136795	0.0751768	0.123895	1	0.0528188	0.0136444	0.000109674	0.000849065	0.139176
	cbcl_q48_p	5554	-0.00978266	0.0137912	0.478145	0.924804	1	-0.00575373	0.0137021	0.674565	0.930579	1	0.0544384	0.0135874	6.25137e-05	0.000398643	0.0793299	0.0448466	0.0135866	0.00097077	0.00439706	1
	cbcl_q49_p	5554	-0.000236741	0.0138819	0.986394	0.993555	1	0.00596328	0.0137967	0.665596	0.929679	1	0.0107968	0.0137012	0.430723	0.515579	1	0.0391353	0.0136764	0.00423309	0.0134754	1
	cbcl_q50_p	5554	0.0465584	0.0138265	0.000764576	0.121281	0.970247	0.0115982	0.0137553	0.399168	0.833696	1	0.0368821	0.0136575	0.00694655	0.0175252	1	0.0611922	0.0136254	7.24304e-06	0.00012094	0.00919142
	cbcl_q51_p	5554	0.0176322	0.013729	0.199095	0.732514	1	0.00251515	0.0136378	0.853688	0.969645	1	0.00232072	0.0135496	0.864014	0.89141	1	0.0490942	0.0135275	0.000287175	0.00174366	0.364426
	cbcl_q52_p	5554	0.0160275	0.0138743	0.248067	0.785031	1	0.00320979	0.0137929	0.815993	0.962356	1	0.0199643	0.0136971	0.145026	0.212646	1	0.0204538	0.0136824	0.135003	0.207157	1
	cbcl_q53_p	5554	-0.00866624	0.0138518	0.531579	0.938391	1	0.0174079	0.0137672	0.206129	0.723112	1	0.0545773	0.0136614	6.56301e-05	0.000414351	0.0832846	0.0351133	0.0136557	0.0101592	0.0262565	1
	cbcl_q54_p	5554	0.00854651	0.0138452	0.537071	0.94006	1	0.00783102	0.0137579	0.569246	0.911324	1	0.0325772	0.0136581	0.0171092	0.0369245	1	0.0424954	0.0136476	0.0018579	0.00735645	1
	cbcl_q55_p	5554	-0.0179029	0.0139125	0.198213	0.732514	1	0.0135833	0.0138456	0.326612	0.793665	1	0.0592023	0.0137242	1.63479e-05	0.000128854	0.0207455	0.0192993	0.0137231	0.159681	0.235622	1
	cbcl_q56a_p	5554	0.0317248	0.0139245	0.0227466	0.374361	1	-0.00113501	0.0138638	0.934754	0.9812	1	0.0248636	0.0137653	0.0709386	0.118001	1	0.0591998	0.0137238	1.63553e-05	0.000213967	0.0207548
	cbcl_q56b_p	5554	0.00476267	0.0138351	0.730676	0.985451	1	-0.0116926	0.0137527	0.395251	0.833696	1	0.0164393	0.0136619	0.228918	0.306755	1	0.0513334	0.013629	0.000167412	0.00117415	0.212446
	cbcl_q56c_p	5554	0.0363124	0.0138963	0.0089987	0.278521	1	0.0115419	0.0138304	0.40402	0.835812	1	0.0430944	0.0137267	0.00170244	0.00548324	1	0.0563014	0.0136904	3.97604e-05	0.000409816	0.0504559
	cbcl_q56d_p	5554	0.0445219	0.0138504	0.00131529	0.124942	1	0.00958995	0.0137725	0.486268	0.881534	1	0.0156074	0.0136732	0.253739	0.333327	1	0.0381793	0.0136526	0.00518653	0.0158595	1
	cbcl_q56e_p	5554	0.0110821	0.013823	0.422755	0.891589	1	-0.00309999	0.0137301	0.821382	0.963292	1	0.0325583	0.0136307	0.0169496	0.0367049	1	0.0268952	0.0136268	0.0484708	0.0907219	1
	cbcl_q56f_p	5554	0.0156958	0.0138478	0.257076	0.80166	1	-0.00446666	0.0137797	0.745839	0.951755	1	0.0114237	0.0136888	0.40402	0.488753	1	0.0647235	0.0136367	2.1277e-06	5.00009e-05	0.00270005
	cbcl_q56g_p	5554	0.0160202	0.0139162	0.249707	0.786676	1	0.0156676	0.0138432	0.257778	0.753165	1	0.0311652	0.0137469	0.0234281	0.0472541	1	0.0123671	0.013729	0.367734	0.459902	1
	cbcl_q56h_p	5554	0.0160273	0.0138129	0.245982	0.780404	1	0.00707922	0.0137207	0.605915	0.919658	1	0.00524216	0.0136295	0.700538	0.756581	1	0.00564257	0.0136224	0.678738	0.744441	1
	cbcl_q57_p	5554	0.00636067	0.0137785	0.644361	0.982331	1	0.000702671	0.0137091	0.959124	0.9872	1	0.0487472	0.0136025	0.000341779	0.00159455	0.433718	0.0341637	0.0135881	0.0119581	0.0295229	1
	cbcl_q58_p	5554	-0.00764097	0.0138582	0.581403	0.953508	1	-0.0203187	0.013789	0.140665	0.655862	1	0.0618848	0.013676	6.17131e-06	5.59385e-05	0.00783139	0.0304497	0.0136668	0.0259222	0.0537193	1
	cbcl_q61_p	5554	-0.00243547	0.0137423	0.859339	0.987378	1	0.00154125	0.0136645	0.9102	0.9812	1	0.0864991	0.0135169	1.69965e-10	4.79301e-09	2.15685e-07	0.0604951	0.0135318	7.96661e-06	0.000129611	0.0101096
	cbcl_q62_p	5554	0.0132112	0.0137521	0.336765	0.858142	1	-0.0063265	0.0136622	0.643339	0.921442	1	0.0393739	0.0135648	0.0037171	0.0105263	1	0.0455282	0.0135534	0.000787733	0.00372998	0.999634
	cbcl_q63_p	5554	-0.0156556	0.0138655	0.258903	0.805266	1	0.010219	0.0138053	0.459198	0.873263	1	0.0462213	0.013695	0.000743453	0.00287635	0.943442	0.0355701	0.0136781	0.00933433	0.02499	1
	cbcl_q64_p	5554	-0.0222061	0.0138876	0.109884	0.628121	1	-0.022189	0.0138143	0.108283	0.62424	1	0.0485782	0.0137095	0.000398459	0.00178673	0.505644	0.0161405	0.0137022	0.238869	0.326643	1
	cbcl_q65_p	5554	-0.00373206	0.0138489	0.787568	0.985451	1	0.0119871	0.0137667	0.383937	0.825791	1	0.016537	0.0136746	0.226594	0.303962	1	0.0340247	0.0136522	0.0127243	0.0310521	1
	cbcl_q66_p	5554	0.0281311	0.0137592	0.0409539	0.450921	1	0.00687299	0.0136753	0.615278	0.919658	1	0.0396533	0.0135796	0.00351559	0.0100602	1	0.0333588	0.0135671	0.0139739	0.0332076	1
	cbcl_q68_p	5554	-0.0109602	0.0138728	0.429535	0.893706	1	0.0166817	0.0137922	0.226525	0.734594	1	0.0567339	0.0136817	3.42587e-05	0.000237565	0.0434743	0.0464635	0.0136669	0.000679555	0.00334246	0.862355
	cbcl_q69_p	5554	-0.0236721	0.0139239	0.0891692	0.593369	1	0.017565	0.0138533	0.204882	0.723112	1	0.0223336	0.0137566	0.104548	0.16359	1	0.0332817	0.0137298	0.0153823	0.0357511	1
	cbcl_q71_p	5554	0.0428357	0.013834	0.00196913	0.124942	1	0.0391089	0.0137585	0.00449313	0.237574	1	0.0209332	0.0136764	0.125927	0.188452	1	0.0476214	0.0136462	0.000487494	0.00261025	0.61863
	cbcl_q74_p	5554	-0.0108032	0.0134102	0.420514	0.891589	1	0.00184441	0.013327	0.889933	0.97777	1	0.0680456	0.0132012	2.64229e-07	3.68468e-06	0.000335306	0.0329372	0.0132206	0.0127575	0.0310734	1
	cbcl_q75_p	5554	0.0147169	0.0137785	0.285522	0.829327	1	0.0120942	0.0136876	0.376965	0.823354	1	0.00458199	0.0135987	0.736175	0.789025	1	0.0317663	0.0135818	0.0193805	0.042899	1
	cbcl_q76_p	5554	0.00368771	0.0138156	0.789539	0.985451	1	0.00731407	0.0137256	0.594141	0.919658	1	0.0364248	0.0136259	0.00753794	0.0187195	1	0.0375372	0.0136179	0.00586411	0.0175508	1
	cbcl_q77_p	5554	-0.0104578	0.013942	0.453233	0.911495	1	0.0268702	0.0138727	0.0528089	0.558454	1	0.00472736	0.0137809	0.731584	0.785432	1	0.031446	0.0137469	0.0222055	0.0475189	1
	cbcl_q78_p	5554	-0.0224277	0.0137142	0.102035	0.614093	1	-0.0129318	0.0136364	0.343009	0.800208	1	0.119624	0.0134419	7.67551e-19	3.24674e-16	9.74022e-16	0.0494005	0.0135093	0.000257956	0.00163673	0.327346
	cbcl_q79_p	5554	-0.00471858	0.0137414	0.731323	0.985451	1	-0.0218993	0.0136591	0.108935	0.62424	1	-0.00390941	0.013573	0.773337	0.817416	1	-0.0146776	0.0135556	0.27896	0.370681	1
	cbcl_q80_p	5554	0.017675	0.0138146	0.200797	0.734328	1	0.0415376	0.0137085	0.00245777	0.193701	1	0.0651413	0.0136004	1.71951e-06	1.8359e-05	0.00218206	0.0587924	0.0136021	1.57391e-05	0.000209763	0.019973
	cbcl_q81_p	5554	-0.0439539	0.0138844	0.00155584	0.124942	1	0.00237286	0.0138301	0.86378	0.971916	1	0.0621358	0.0137136	6.00014e-06	5.47783e-05	0.00761418	0.0478348	0.0136964	0.000482366	0.00259374	0.612122
	cbcl_q83_p	5554	-0.00953229	0.0137527	0.488266	0.928843	1	-0.00134227	0.0136711	0.921791	0.9812	1	0.0483599	0.0135673	0.000368122	0.00168645	0.467147	0.0527182	0.0135528	0.000101627	0.000811098	0.128965
	cbcl_q84_p	5554	0.0121254	0.0137702	0.378599	0.880152	1	0.0411283	0.0136613	0.00262053	0.193701	1	0.0623071	0.0135474	4.34625e-06	4.11596e-05	0.00551539	0.05728	0.0135499	2.4063e-05	0.00028274	0.0305359
	cbcl_q85_p	5554	-0.0117485	0.0138082	0.394902	0.882612	1	0.0174192	0.0137287	0.204562	0.723112	1	0.0691598	0.0136063	3.84731e-07	5.10785e-06	0.000488223	0.0531039	0.013607	9.63311e-05	0.000773698	0.122244
	cbcl_q86_p	5554	0.0093104	0.0139075	0.503236	0.928843	1	0.0130653	0.0138367	0.345085	0.800572	1	0.0450198	0.013729	0.00104792	0.00368368	1	0.0680358	0.0136907	6.92546e-07	2.09248e-05	0.000878841
	cbcl_q87_p	5554	0.0206262	0.0138907	0.137634	0.664341	1	0.00676615	0.0138152	0.624323	0.919658	1	0.0496485	0.013706	0.000294689	0.0014328	0.37396	0.0431108	0.0136917	0.0016493	0.00668726	1
	cbcl_q88_p	5554	0.00942677	0.013838	0.49576	0.928843	1	0.0022302	0.0137592	0.871243	0.972117	1	0.0325037	0.0136622	0.0173912	0.0372166	1	0.052858	0.0136335	0.000107016	0.000848774	0.135804
	cbcl_q89_p	5554	-0.00358057	0.0138925	0.796622	0.985451	1	0.0246106	0.0138096	0.0747847	0.578669	1	0.0457146	0.0137038	0.000856128	0.00317669	1	0.0578375	0.0136768	2.38812e-05	0.00028274	0.0303053
	cbcl_q90_p	5554	-0.0174444	0.0138172	0.206821	0.737481	1	0.0285787	0.0137531	0.0377592	0.503076	1	0.080179	0.0136129	4.09959e-09	8.96963e-08	5.20238e-06	0.0459414	0.0136167	0.000746307	0.003601	0.947063
	cbcl_q91_p	5554	0.0222207	0.013697	0.104796	0.614093	1	0.0376219	0.0135837	0.00563041	0.238166	1	0.0235889	0.0134903	0.0804189	0.130613	1	0.0487917	0.0134848	0.000299225	0.00179961	0.379717
	cbcl_q92_p	5554	-0.0275066	0.0138567	0.0471885	0.455215	1	-0.0183142	0.0137777	0.183819	0.702611	1	0.0253244	0.013685	0.0642966	0.109081	1	0.0137979	0.0136694	0.312832	0.404362	1
	cbcl_q93_p	5554	-0.0136842	0.0137149	0.318444	0.851387	1	-0.00289516	0.0136307	0.831804	0.967398	1	0.0845205	0.0134928	4.07722e-10	1.0348e-08	5.174e-07	0.0535687	0.013519	7.52285e-05	0.000649422	0.095465
	cbcl_q94_p	5554	-0.027543	0.0136473	0.0436214	0.450921	1	0.00748602	0.0135757	0.581365	0.913428	1	0.0663214	0.0134556	8.5289e-07	1.01151e-05	0.00108232	0.0200019	0.0134704	0.137637	0.209426	1
	cbcl_q95_p	5554	0.0194582	0.0138323	0.15957	0.688755	1	0.00171572	0.013758	0.900761	0.9812	1	0.0652967	0.0136383	1.73344e-06	1.8359e-05	0.00219973	0.0657408	0.0136193	1.42514e-06	3.84788e-05	0.0018085
	cbcl_q97_p	5554	-0.00777039	0.0138209	0.573989	0.951512	1	-0.00227174	0.0137317	0.868606	0.972117	1	0.0423724	0.0136236	0.00187963	0.00596314	1	0.0466899	0.0136127	0.00060848	0.00312616	0.772162
	cbcl_q98_p	5554	-0.0167531	0.0138065	0.225023	0.747524	1	-0.0216366	0.0137185	0.114814	0.62424	1	0.0174129	0.0136274	0.201382	0.276873	1	-0.00776975	0.0136171	0.568303	0.644483	1
	cbcl_scr_07_ocd_r	5556	0.034744	0.013822	0.0119773	0.308136	1	0.0183576	0.0137649	0.182376	0.700522	1	0.0512119	0.0136618	0.00017976	0.000932909	0.228116	0.052451	0.0136297	0.000120345	0.000909031	0.152717
	cbcl_scr_07_sct_r	5556	0.0127045	0.0137807	0.356622	0.874669	1	0.0302434	0.0136881	0.0271881	0.46602	1	0.0732778	0.0135742	7.04035e-08	1.19114e-06	8.93421e-05	0.0679589	0.0135672	5.65576e-07	1.83037e-05	0.000717716
	cbcl_scr_07_stress_r	5556	0.0161876	0.013774	0.239956	0.772576	1	0.00999391	0.0137236	0.466506	0.873263	1	0.0895612	0.0135787	4.63808e-11	1.54888e-09	5.88573e-08	0.0876887	0.0135436	1.03548e-10	1.09502e-08	1.31402e-07
	cbcl_scr_dsm5_adhd_r	5556	-0.0283988	0.0136669	0.0377653	0.435635	1	-0.0233812	0.0136036	0.0857179	0.59811	1	0.132309	0.0134025	8.70126e-23	1.10419e-19	1.10419e-19	0.0564498	0.0134701	2.82566e-05	0.000323041	0.0358576
	cbcl_scr_dsm5_anxdisord_r	5556	0.0444235	0.0138255	0.00132069	0.124942	1	0.0252505	0.0137746	0.0668404	0.574596	1	0.0447129	0.0136768	0.00108524	0.00377307	1	0.0753407	0.0136177	3.30715e-08	1.74866e-06	4.19678e-05
	cbcl_scr_dsm5_conduct_r	5556	-0.0319308	0.0137338	0.0201097	0.349577	1	0.0115374	0.0136867	0.399284	0.833696	1	0.105754	0.0135212	6.2412e-15	6.09237e-13	7.92008e-12	0.0752726	0.0135244	2.73659e-08	1.50989e-06	3.47274e-05
	cbcl_scr_dsm5_depress_r	5556	0.0169967	0.013855	0.219971	0.742242	1	0.02022	0.0137902	0.142638	0.658212	1	0.0643922	0.0136741	2.55281e-06	2.57105e-05	0.00323952	0.0960337	0.0136137	1.95892e-12	8.07887e-10	2.48587e-09
	cbcl_scr_dsm5_opposit_r	5556	-0.00041088	0.0138016	0.976251	0.9923	1	0.0113992	0.0137387	0.406737	0.839266	1	0.0966142	0.0135873	1.30792e-12	7.21633e-11	1.65976e-09	0.0893094	0.0135661	5.0425e-11	6.39893e-09	6.39893e-08
	cbcl_scr_dsm5_somaticpr_r	5556	0.0360304	0.0138789	0.0094558	0.279056	1	-3.27254e-05	0.0138311	0.998112	0.998112	1	0.0425318	0.013729	0.00195888	0.00616828	1	0.0824052	0.0136592	1.71881e-09	1.36323e-07	2.18117e-06
	cbcl_scr_syn_aggressive_r	5556	-0.00275742	0.0137622	0.841205	0.985528	1	0.013532	0.0137033	0.323445	0.793665	1	0.102841	0.0135435	3.65478e-14	2.8987e-12	4.63792e-11	0.08538	0.0135356	3.05589e-10	2.76995e-08	3.87793e-07
	cbcl_scr_syn_anxdep_r	5556	0.0485223	0.0138258	0.000452561	0.0820428	0.5743	0.0259286	0.0137769	0.0598865	0.574596	1	0.0374604	0.0136828	0.00620636	0.0160405	1	0.0669834	0.0136293	9.16036e-07	2.70337e-05	0.00116245
	cbcl_scr_syn_attention_r	5556	-0.0235987	0.0136726	0.0844074	0.593369	1	-0.0131498	0.0136092	0.333969	0.793665	1	0.128698	0.0134103	1.23871e-21	7.85961e-19	1.57192e-18	0.064896	0.013466	1.48131e-06	3.91622e-05	0.00187978
	cbcl_scr_syn_external_r	5556	-0.0151327	0.0137278	0.270362	0.820788	1	0.0153749	0.0136759	0.260966	0.753165	1	0.111145	0.0135024	2.29865e-16	4.86164e-14	2.91698e-13	0.0884245	0.0135002	6.29231e-11	7.25904e-09	7.98495e-08
	cbcl_scr_syn_internal_r	5556	0.0390449	0.0138206	0.00474344	0.200647	1	0.0202579	0.0137806	0.141612	0.655862	1	0.0472423	0.0136735	0.000554489	0.00232431	0.703646	0.0900836	0.0135961	3.7921e-11	5.34686e-09	4.81217e-08
	cbcl_scr_syn_rulebreak_r	5556	-0.0425428	0.0137238	0.00194559	0.124942	1	0.0160808	0.0136843	0.239997	0.744635	1	0.110198	0.0135114	4.27359e-16	7.74741e-14	5.42318e-13	0.0781125	0.013517	7.94286e-09	5.305e-07	1.00795e-05
	cbcl_scr_syn_social_r	5556	-0.00817225	0.0138254	0.554476	0.943203	1	-0.0118261	0.0137676	0.390389	0.833696	1	0.0882761	0.0136256	1.00865e-10	3.04758e-09	1.27998e-07	0.0730935	0.0136098	8.1767e-08	3.84305e-06	0.000103762
	cbcl_scr_syn_somatic_r	5556	0.0278944	0.0138665	0.0443069	0.450921	1	0.00437287	0.0138201	0.7517	0.952923	1	0.0433845	0.0137146	0.00156821	0.00512902	1	0.0943509	0.0136298	4.96029e-12	1.25892e-09	6.29461e-09
	cbcl_scr_syn_thought_r	5556	0.00534815	0.0137622	0.697579	0.985451	1	0.00508532	0.0136976	0.710461	0.939582	1	0.0917731	0.0135595	1.44756e-11	5.74046e-10	1.83695e-08	0.0709414	0.0135505	1.71103e-07	6.5797e-06	0.00021713
	cbcl_scr_syn_totprob_r	5556	-0.00181755	0.0136518	0.894091	0.991673	1	0.00981451	0.0136193	0.471168	0.873263	1	0.11334	0.013433	4.10308e-17	1.3017e-14	5.2068e-14	0.0990403	0.0134135	1.77023e-13	2.24642e-10	2.24642e-10
	cbcl_scr_syn_withdep_r	5556	0.00618116	0.01386	0.655636	0.983454	1	0.0130649	0.0137852	0.343302	0.800208	1	0.0401598	0.0136852	0.00335488	0.00971996	1	0.0647617	0.0136436	2.1227e-06	5.00009e-05	0.0026937
	gen_child_behav_1	5555	-0.0121414	0.0138268	0.379927	0.880152	1	0.00698847	0.0137623	0.611617	0.919658	1	0.0476908	0.0136636	0.000486299	0.00208484	0.617113	0.0236609	0.0136453	0.0829774	0.140531	1
	gen_child_behav_10	5555	-0.000700922	0.0138318	0.959587	0.991673	1	-0.000709771	0.0137627	0.958872	0.9872	1	0.0389199	0.0136683	0.00442437	0.012179	1	0.0257698	0.013648	0.0590589	0.106306	1
	gen_child_behav_3	5555	0.0134272	0.0137904	0.330268	0.855797	1	0.00676996	0.013718	0.621673	0.919658	1	0.0518573	0.013619	0.000141881	0.000779426	0.180047	0.028103	0.0136083	0.0389604	0.0762601	1
	gen_child_behav_4	5555	0.00832744	0.0138825	0.548632	0.942332	1	0.0331787	0.0138082	0.0163046	0.419092	1	0.0292997	0.013721	0.0327772	0.0619348	1	0.0335436	0.0136942	0.0143396	0.0338864	1
	gen_child_behav_5	5555	0.00228756	0.0137873	0.868228	0.987554	1	0.025386	0.0137034	0.0640059	0.574596	1	0.0332343	0.0136185	0.0147053	0.0325277	1	0.0336599	0.013599	0.0133485	0.032204	1
	gen_child_behav_6	5555	-0.000908701	0.0138201	0.947578	0.991673	1	0.00458342	0.0137463	0.738824	0.951614	1	0.0343219	0.0136525	0.0119694	0.0276167	1	0.0225843	0.0136354	0.0977228	0.160565	1
	gen_child_behav_7	5555	0.0247375	0.0138073	0.0732508	0.553305	1	0.0129131	0.013731	0.34704	0.800717	1	0.0448206	0.0136374	0.00102089	0.00359865	1	0.0259704	0.0136249	0.0566936	0.10322	1
	gen_child_behav_8	5555	0.00653331	0.0137664	0.635103	0.978162	1	0.0223558	0.013679	0.102258	0.61793	1	0.035548	0.0135935	0.00894763	0.0215456	1	0.0516707	0.0135652	0.000141153	0.00102945	0.179124
	gen_child_behav_9	5555	0.00766468	0.0137899	0.578359	0.953508	1	0.0183499	0.0137089	0.180782	0.697539	1	0.0277306	0.013624	0.0418596	0.0763351	1	0.0411959	0.0135986	0.00246244	0.0091103	1
	kbi_new_school_setting_l_home	5485	1.00987	0.170738	0.954121	0.991673	1	1.16223	0.172298	0.382891	0.825716	1	0.0720891	0.166991	0.665963	0.735437	1	0.218982	0.175476	0.212055	0.297254	1
	kbi_new_school_setting_l_private	5485	1.05156	0.115731	0.664009	0.985451	1	0.96984	0.113933	0.788092	0.959703	1	-0.046894	0.112948	0.678009	0.74108	1	-0.00514131	0.113242	0.963788	0.973432	1
	kbi_new_school_setting_l_public	5485	0.961479	0.097385	0.686675	0.985451	1	0.971476	0.0967111	0.764762	0.953891	1	0.0053627	0.0955504	0.955243	0.96513	1	-0.0651851	0.0969588	0.501394	0.586965	1
	kbi_p_c_age_services	851	-0.00231381	0.0339074	0.945612	0.991673	1	-0.0503603	0.0318974	0.114759	0.62424	1	-0.00157983	0.0337939	0.962725	0.970371	1	-0.0486272	0.0326229	0.136447	0.208115	1
	kbi_p_c_best_friend*	5105	0.964284	0.0381127	0.339953	0.861253	1	0.991707	0.0377806	0.825549	0.443243	1	0.905094	0.0375305	0.00788544	0.0193552	1	1.04722	0.037581	0.219567	0.304847	1
	kbi_p_c_best_friend_len	4076	-0.0151669	0.0160391	0.344397	0.868488	1	-0.036447	0.0160394	0.0231187	0.443243	1	-0.0368515	0.0158735	0.020306	0.042105	1	-0.0293374	0.0156788	0.0613962	0.109804	1
	kbi_p_c_bully*	5556	0.982244	0.0407914	0.660512	0.985451	1	0.986929	0.0405673	0.745688	0.951755	1	1.16068	0.0404922	0.000233316	0.0011796	0.296079	1.21785	0.0407207	1.2992e-06	3.66375e-05	0.00164869
	kbi_p_c_det_susp*	5465	0.818126	0.0841509	0.0170574	0.349577	1	0.983814	0.0831041	0.844329	0.969645	1	1.27148	0.0829558	0.00378756	0.0106337	1	1.07855	0.0819037	0.355853	0.448884	1
	kbi_p_c_drop_in_grades*	5386	1.00051	0.0593385	0.993119	0.995386	1	0.986279	0.058723	0.814002	0.962117	1	1.16828	0.0588602	0.00823254	0.0200906	1	1.11753	0.0582572	0.056457	0.102937	1
	kbi_p_c_gay	5508	0.0202871	0.0138362	0.142641	0.674047	1	-0.0132785	0.0138289	0.336999	0.796373	1	-0.0123477	0.0137254	0.368361	0.453395	1	-0.00941381	0.0136851	0.491554	0.578112	1
	kbi_p_c_gay_problems	558	-0.0685078	0.0437987	0.118488	0.645063	1	-0.00887479	0.0455159	0.845486	0.969645	1	0.0509321	0.0405911	0.210135	0.28581	1	-0.0598153	0.0411531	0.146691	0.220558	1
	kbi_p_c_guard___1*	5556	0.975342	0.184687	0.892463	0.991673	1	1.06047	0.186848	0.753356	0.952923	1	1.31131	0.18422	0.141232	0.208399	1	1.12054	0.182619	0.53313	0.614479	1
	kbi_p_c_guard___2*	5556	1.08959	0.103145	0.405485	0.882612	1	1.02546	0.102971	0.807077	0.962117	1	1.09388	0.10245	0.381113	0.465478	1	1.17076	0.102527	0.124117	0.194064	1
	kbi_p_c_live_full_time*	5555	0.939143	0.0889479	0.480257	0.924804	1	0.97402	0.0890925	0.76764	0.953891	1	0.87074	0.0885861	0.11818	0.17939	1	0.855665	0.0883637	0.0777259	0.132395	1
	kbi_p_c_mh_sa*	5529	1.06147	0.0385983	0.12224	0.656261	1	0.99077	0.0381912	0.808164	0.962117	1	1.27433	0.0384699	2.94501e-10	7.62699e-09	3.73722e-07	1.19637	0.0381456	2.60046e-06	5.59319e-05	0.00329998
	kbi_p_c_reg_friend_group*	5427	1.04501	0.0526331	0.402846	0.882612	1	1.00428	0.0530234	0.935742	0.9812	1	0.850249	0.0525027	0.00200246	0.00627439	1	0.927745	0.0523157	0.151694	0.226738	1
	kbi_p_c_reg_friend_group_len	4986	0.00152224	0.0143118	0.915299	0.991673	1	0.00182243	0.0142112	0.897965	0.9812	1	-0.040086	0.0140963	0.00447726	0.0122979	1	-0.0109692	0.0140462	0.434875	0.523583	1
	kbi_p_c_reg_friend_group_opin	4986	-0.01253	0.0147314	0.395053	0.882612	1	-0.00464951	0.0146014	0.750173	0.952923	1	0.0272586	0.0145196	0.0605264	0.103897	1	0.0165682	0.0144576	0.251857	0.341095	1
	kbi_p_c_scheck1*	5556	1.0337	0.0483869	0.493343	0.928843	1	0.96728	0.0477726	0.486201	0.881534	1	1.27493	0.0480839	4.38458e-07	5.62024e-06	0.000556403	1.25394	0.048044	2.47591e-06	5.56977e-05	0.00314193
	kbi_p_c_scheck10*	5556	0.951232	0.0382288	0.190926	0.718244	1	1.01581	0.0378125	0.678318	0.930579	1	0.78846	0.0381139	4.49275e-10	1.1052e-08	5.7013e-07	0.839647	0.037781	3.72849e-06	7.51772e-05	0.00473145
	kbi_p_c_scheck7*	5556	1.13947	0.0623723	0.0363249	0.435635	1	1.07053	0.0612142	0.265556	0.757282	1	1.27111	0.061179	8.8129e-05	0.000527527	0.111836	1.13897	0.06079	0.0323079	0.064565	1
	kbi_p_c_scheck8*	5556	0.920516	0.0661361	0.210471	0.742242	1	1.03453	0.0657369	0.605537	0.919658	1	1.41038	0.0658169	1.74594e-07	2.57627e-06	0.000221559	1.3324	0.0659883	1.36775e-05	0.000192852	0.0173567
	kbi_p_c_scheck9*	5556	1.05682	0.0844049	0.512607	0.930294	1	0.963379	0.0838799	0.656478	0.924644	1	1.21292	0.0833493	0.0205605	0.0422874	1	1.1112	0.0835347	0.20686	0.292648	1
	kbi_p_c_spec_serv___10*	5556	0.996213	0.0309058	0.902298	0.991673	1	1.0576	0.0307106	0.0682042	0.574596	1	0.927719	0.0305409	0.014026	0.0312811	1	0.97807	0.0304795	0.466913	0.55375	1
	kbi_p_c_spec_serv___4*	5556	0.939216	0.0716974	0.381768	0.880152	1	0.981581	0.0704782	0.791947	0.959703	1	1.28771	0.0715504	0.00040911	0.00182162	0.519161	1.27445	0.0720104	0.000757712	0.00364218	0.961536
	kbi_p_c_spec_serv___6*	5556	0.996644	0.0743296	0.963925	0.991673	1	0.890797	0.0739589	0.117922	0.629154	1	1.16626	0.0737346	0.0369883	0.0687236	1	1.17412	0.07396	0.0299781	0.0605768	1
	kbi_p_c_spec_serv___7*	5556	1.01357	0.0673058	0.841297	0.985528	1	0.909554	0.0664881	0.153916	0.664709	1	1.16805	0.0666776	0.0198268	0.041382	1	0.988802	0.0661683	0.864861	0.895195	1
	kbi_p_c_spec_serv___8*	5556	1.02465	0.0430066	0.571254	0.950284	1	0.936648	0.0427158	0.125484	0.644383	1	0.902267	0.0422785	0.0149926	0.033088	1	0.896479	0.0424039	0.00996266	0.0259095	1
	kbi_p_c_spec_serv___9*	5556	0.973219	0.0503806	0.59001	0.953508	1	0.946948	0.0501101	0.276669	0.766893	1	1.08243	0.0499147	0.112541	0.172481	1	1.0313	0.0496354	0.53459	0.615603	1
	kbi_p_conflict	5555	-0.00519786	0.013932	0.709098	0.985451	1	0.0140968	0.0138578	0.309086	0.787548	1	0.052453	0.0137554	0.000138728	0.00076876	0.176046	0.0595769	0.0137154	1.42667e-05	0.00019485	0.0181045
	kbi_p_conflict_causes___1*	5556	0.956471	0.0409905	0.277599	0.827196	1	1.01133	0.0406501	0.781721	0.958132	1	1.12407	0.0403561	0.00375483	0.0105652	1	1.17189	0.0406174	9.41868e-05	0.000766174	0.119523
	kbi_p_conflict_causes___2*	5556	0.970071	0.0443428	0.493186	0.928843	1	1.00467	0.0440395	0.915714	0.9812	1	1.16815	0.0436517	0.00037016	0.00168969	0.469733	1.19818	0.0440415	4.0368e-05	0.000409816	0.051227
	kbi_p_conflict_causes___4*	5556	0.985959	0.0386011	0.714128	0.985451	1	1.02977	0.03832	0.443983	0.869707	1	1.09545	0.0380222	0.0165034	0.0358609	1	1.13033	0.0381935	0.00133867	0.00577815	1
	kbi_p_conflict_causes___5*	5556	1.06598	0.102899	0.534639	0.938391	1	1.14772	0.102961	0.180844	0.697539	1	1.33388	0.101481	0.00452695	0.012358	1	1.3435	0.102482	0.00396049	0.0128539	1
	kbi_p_conflict_causes___6*	5556	1.01225	0.0815596	0.881316	0.991571	1	1.04073	0.0813155	0.623488	0.919658	1	1.18823	0.0803958	0.0319387	0.0606739	1	1.17355	0.0807825	0.0475872	0.0896565	1
	kbi_p_conflict_causes___8*	5556	0.967502	0.0408742	0.418927	0.891589	1	1.06273	0.040622	0.134223	0.652839	1	1.16846	0.0403561	0.000114416	0.00065997	0.145193	1.19724	0.0406353	9.41516e-06	0.000147504	0.0119478
	kbi_p_conflict_causes___9*	5556	1.08175	0.0772774	0.309234	0.850086	1	1.02292	0.0769436	0.768318	0.953891	1	1.08316	0.0762873	0.295044	0.377051	1	1.241	0.0767834	0.00492286	0.0151629	1
	kbi_p_grades_in_school	5405	-0.00257991	0.0136485	0.85008	0.985528	1	0.00293687	0.0136117	0.829183	0.965351	1	0.0662643	0.0135225	9.8503e-07	1.13637e-05	0.00125	0.0441106	0.0134523	0.00104824	0.00464807	1
	kbi_p_how_well_c_school	5479	-0.0143877	0.0139245	0.301529	0.844615	1	0.0155575	0.0138539	0.261502	0.753165	1	0.0870832	0.0137452	2.56117e-10	6.91515e-09	3.25012e-07	0.0630855	0.0137245	4.39492e-06	8.45024e-05	0.00557716
	kbi_y_det_reason___1*	5556	0.968574	0.101093	0.752118	0.985451	1	0.859554	0.0998396	0.129557	0.652414	1	1.19968	0.100111	0.0689853	0.115644	1	1.40046	0.100706	0.000824511	0.00384526	1
	kbi_y_det_reason___8*	5556	0.909958	0.0819948	0.249827	0.786676	1	1.01955	0.081513	0.812291	0.962117	1	1.1524	0.0807228	0.0788787	0.129158	1	1.07515	0.0805579	0.368393	0.460129	1
	kbi_y_det_susp*	5551	0.925269	0.0638273	0.223649	0.744909	1	0.965213	0.0633049	0.575951	0.911324	1	1.18313	0.0629791	0.00758213	0.0187924	1	1.17147	0.0628739	0.0118328	0.029335	1
	kbi_y_drop_in_grades*	5552	0.901508	0.04598	0.0241314	0.374361	1	1.02266	0.0457166	0.624107	0.919658	1	1.13272	0.0455756	0.00624936	0.0161188	1	1.09763	0.0457736	0.0418334	0.0812965	1
	kbi_y_grade_repeat*	5554	1.05337	0.0665542	0.434633	0.898245	1	0.99371	0.0660198	0.923863	0.9812	1	1.15982	0.0654325	0.0234595	0.0472541	1	1.18569	0.0660219	0.00988498	0.0259095	1
	kbi_y_sex_orient	4057	-0.0216693	0.0162688	0.182956	0.716579	1	-0.0145877	0.0161276	0.365779	0.81643	1	-0.0469436	0.0159439	0.00325647	0.00949991	1	-0.0367061	0.0157517	0.0198427	0.0436632	1
	ksads_1_1_t*	5531	1.0182	0.0997443	0.856487	0.985528	1	1.04361	0.0991857	0.666963	0.929679	1	1.55441	0.0983102	7.22984e-06	6.46103e-05	0.00917467	1.16062	0.0984704	0.130353	0.201976	1
	ksads_1_156_p*	5509	1.06838	0.0680671	0.3312	0.855797	1	1.24862	0.068313	0.00115281	0.180433	1	1.22903	0.0671366	0.00212855	0.00660423	1	1.2759	0.0675908	0.000312344	0.00186087	0.396365
	ksads_1_156_t*	5531	0.998279	0.0644639	0.978679	0.9923	1	0.990695	0.0638883	0.883665	0.975736	1	1.22026	0.0635229	0.00172626	0.00553188	1	1.1206	0.0637699	0.07418	0.127553	1
	ksads_1_158_t*	5531	0.918399	0.0904502	0.346648	0.869359	1	1.05204	0.0901136	0.57347	0.911324	1	1.21982	0.0893015	0.026076	0.0512236	1	1.19096	0.0900693	0.0523508	0.0969827	1
	ksads_1_160_p*	5509	1.07145	0.0764299	0.36656	0.880152	1	1.11917	0.0761153	0.139082	0.655862	1	1.23899	0.0750353	0.00429064	0.0118882	1	1.33247	0.075369	0.000139884	0.00102945	0.177512
	ksads_1_160_t*	5531	1.12014	0.0641448	0.0769323	0.566155	1	1.11536	0.0636279	0.086198	0.59811	1	1.24018	0.0630973	0.00064601	0.00256986	0.819786	1.22338	0.0635614	0.00151391	0.00627829	1
	ksads_1_162_p*	5509	0.991698	0.0606055	0.890586	0.991673	1	1.09485	0.0603978	0.133535	0.652839	1	1.26956	0.0601182	7.18497e-05	0.000446947	0.0911772	1.17341	0.0597471	0.00743822	0.020791	1
	ksads_1_162_t*	5531	1.05586	0.0610586	0.373313	0.880152	1	1.08493	0.0607356	0.179575	0.696882	1	1.19324	0.0601498	0.00331221	0.00961828	1	1.22959	0.0606961	0.000661118	0.00330911	0.838958
	ksads_1_164_p*	5509	0.979367	0.071307	0.769994	0.985451	1	1.03599	0.0706381	0.616716	0.919658	1	1.23685	0.0701747	0.00245279	0.00742862	1	1.16187	0.070333	0.0329104	0.0656657	1
	ksads_1_164_t*	5531	1.0079	0.0756022	0.917103	0.991673	1	1.0297	0.0748778	0.695898	0.936353	1	1.28967	0.0741381	0.0006008	0.00243273	0.762415	1.26397	0.0753159	0.00186862	0.00735645	1
	ksads_1_166_p*	5509	1.09675	0.0931552	0.32152	0.854384	1	1.10673	0.0928965	0.275001	0.7653	1	1.17627	0.0913515	0.0755306	0.124317	1	1.03302	0.0918583	0.723562	0.778136	1
	ksads_1_166_t*	5531	1.03172	0.0737228	0.67191	0.985451	1	1.00873	0.0733033	0.905611	0.9812	1	1.25076	0.0726922	0.00208313	0.00649507	1	1.25364	0.0737705	0.00218201	0.00824099	1
	ksads_1_170_t*	5531	0.890609	0.0972912	0.233749	0.762539	1	1.01172	0.0972624	0.904674	0.9812	1	1.21749	0.0963153	0.0410351	0.075034	1	1.1055	0.0967214	0.29976	0.39297	1
	ksads_1_174_p*	5509	1.00279	0.0700403	0.968229	0.991673	1	1.05977	0.0694284	0.403102	0.835812	1	1.22634	0.0692333	0.00320824	0.00942421	1	1.14402	0.0690635	0.051394	0.0959102	1
	ksads_1_174_t*	5531	0.91319	0.0644799	0.159023	0.688755	1	1.02895	0.0640207	0.655792	0.924644	1	1.27142	0.063815	0.000167914	0.000891558	0.213082	1.20191	0.0643062	0.00423695	0.0134754	1
	ksads_1_176_t*	5531	0.995468	0.0910452	0.960213	0.991673	1	1.09906	0.0909994	0.299269	0.78301	1	1.3379	0.0897971	0.00118786	0.00403594	1	1.26301	0.0901772	0.00961609	0.0255833	1
	ksads_1_178_p*	5509	1.13042	0.0846676	0.147652	0.676445	1	1.16521	0.0843408	0.0698519	0.574596	1	1.21736	0.0833188	0.018244	0.038458	1	1.23568	0.0834991	0.011264	0.0283612	1
	ksads_1_178_t*	5531	1.1024	0.0998385	0.328812	0.855797	1	1.12087	0.0988673	0.248431	0.750872	1	1.3677	0.097978	0.00139385	0.00464251	1	1.44156	0.0991633	0.000225925	0.00147783	0.286698
	ksads_1_182_p*	5509	1.01646	0.0634272	0.79683	0.985451	1	1.14823	0.0634113	0.0292762	0.46602	1	1.25392	0.0629428	0.000324466	0.00154257	0.411747	1.15974	0.0626665	0.018037	0.0404398	1
	ksads_1_182_t*	5531	1.14448	0.0859075	0.11621	0.642159	1	1.17069	0.0849409	0.0635449	0.574596	1	1.2559	0.0842309	0.00682948	0.0173332	1	1.40012	0.0853962	8.11079e-05	0.000686173	0.102926
	ksads_1_183_p*	5509	0.862763	0.0970496	0.128253	0.656261	1	1.01417	0.0956453	0.883083	0.975736	1	1.19835	0.0951508	0.057217	0.0993274	1	1.27421	0.0964556	0.011995	0.0295565	1
	ksads_1_183_t*	5531	1.0888	0.0793229	0.283494	0.828795	1	1.08727	0.0794261	0.29215	0.775442	1	1.44127	0.078882	3.59047e-06	3.4781e-05	0.00455631	1.34443	0.0790403	0.000180697	0.00124622	0.229304
	ksads_1_184_p*	5509	1.01204	0.0512943	0.815506	0.985451	1	1.07018	0.0509024	0.182721	0.700522	1	1.15966	0.0506671	0.00346006	0.00997914	1	1.13599	0.0505546	0.0116649	0.0290821	1
	ksads_1_184_t*	5531	1.03727	0.0566698	0.518442	0.933355	1	1.04399	0.0563078	0.444515	0.869707	1	1.29915	0.0560472	3.01998e-06	2.97082e-05	0.00383236	1.29408	0.0565755	5.19664e-06	9.42077e-05	0.00659454
	ksads_1_187_p*	5509	1.01859	0.0337494	0.585155	0.953508	1	1.01603	0.0337517	0.637445	0.919658	1	0.98422	0.033525	0.635191	0.712064	1	0.962898	0.0334266	0.258029	0.349082	1
	ksads_1_187_t*	5531	1.01522	0.0336753	0.653724	0.982909	1	1.02534	0.0337342	0.458253	0.873263	1	0.986047	0.0334669	0.674594	0.739896	1	0.966823	0.0334114	0.312574	0.404362	1
	ksads_1_188_p*	5509	1.01739	0.0338317	0.610249	0.960494	1	1.02103	0.0338418	0.538545	0.900927	1	0.984369	0.0336072	0.63922	0.715318	1	0.963668	0.0335056	0.269356	0.361324	1
	ksads_1_188_t*	5531	1.01265	0.0336762	0.708846	0.985451	1	1.02269	0.0337303	0.505972	0.890539	1	0.983923	0.0334681	0.628197	0.706096	1	0.967921	0.0334116	0.329136	0.421466	1
	ksads_1_2_p*	5509	0.982116	0.0601205	0.764058	0.985451	1	1.07634	0.0598041	0.218649	0.734594	1	1.09152	0.0593904	0.140343	0.207571	1	1.08824	0.0590453	0.152087	0.227058	1
	ksads_1_2_t*	5531	1.04003	0.05395	0.466855	0.917088	1	0.998741	0.0533431	0.981153	0.993404	1	1.30107	0.0532872	7.85294e-07	9.49084e-06	0.000996538	1.24373	0.0535372	4.62012e-05	0.000452167	0.0586293
	ksads_1_3_t*	5531	1.0323	0.0879826	0.717843	0.985451	1	0.811877	0.086952	0.0165392	0.419092	1	1.22251	0.0866465	0.0204127	0.0422572	1	1.05608	0.0867865	0.529566	0.611658	1
	ksads_1_4_p*	5509	0.979869	0.0565816	0.719284	0.985451	1	1.08521	0.0563048	0.146392	0.663471	1	1.19962	0.0558896	0.00112767	0.00388863	1	1.17561	0.0559436	0.00382881	0.0125008	1
	ksads_1_4_t*	5531	0.983115	0.0718133	0.812552	0.985451	1	1.00453	0.0712936	0.949468	0.985369	1	1.18874	0.0706026	0.0143298	0.0318467	1	1.09767	0.0708036	0.188096	0.270628	1
	ksads_1_5_t*	5531	0.910897	0.0797759	0.242062	0.773744	1	1.04533	0.0800178	0.579541	0.913428	1	1.30995	0.0794891	0.000682352	0.00268915	0.865905	1.2621	0.0798446	0.00355246	0.0118012	1
	ksads_1_6_p*	5509	0.92573	0.0702389	0.271894	0.823469	1	0.968111	0.0690183	0.638663	0.919658	1	1.25192	0.0693161	0.00118947	0.00403594	1	1.01388	0.0687343	0.841059	0.876276	1
	ksads_1_6_t*	5531	0.974032	0.0632021	0.677194	0.985451	1	1.0639	0.0630345	0.325811	0.793665	1	1.17785	0.0625201	0.00883802	0.0213628	1	1.08323	0.0627009	0.202287	0.287139	1
	ksads_1_847_p*	5509	0.995328	0.0772294	0.951648	0.991673	1	1.04892	0.0764769	0.53229	0.899655	1	1.10608	0.0762226	0.185926	0.260203	1	1.0591	0.0760179	0.450042	0.53864	1
	ksads_1_847_t*	5531	1.04064	0.101861	0.695762	0.985451	1	1.13719	0.101815	0.206692	0.723112	1	1.37098	0.100146	0.00162928	0.00527438	1	1.24392	0.101755	0.031949	0.0639484	1
	ksads_10_320_p*	5509	1.03461	0.0859512	0.692172	0.985451	1	1.04379	0.0851525	0.614743	0.919658	1	1.06415	0.0844602	0.461637	0.543934	1	1.17265	0.0851519	0.0614347	0.109804	1
	ksads_10_321_p*	5509	1.08844	0.0475563	0.0747529	0.558008	1	1.03681	0.0469898	0.44176	0.869707	1	1.09873	0.0467406	0.0439614	0.0795821	1	1.24885	0.0471343	2.42106e-06	5.56977e-05	0.00307233
	ksads_10_321_t*	5531	0.905957	0.0839966	0.239673	0.772576	1	1.08107	0.0832543	0.349123	0.804061	1	1.01491	0.0830192	0.858464	0.887126	1	1.30342	0.0838254	0.00157119	0.00647352	1
	ksads_10_322_p*	5509	1.1274	0.0966462	0.21469	0.742242	1	1.10915	0.0955988	0.278525	0.766947	1	1.18063	0.0946437	0.0793523	0.129598	1	1.2441	0.095604	0.0223387	0.0477235	1
	ksads_10_323_p*	5509	1.10946	0.0431469	0.016064	0.349577	1	1.05893	0.0426367	0.179283	0.696882	1	1.04933	0.0423633	0.255699	0.335209	1	1.19486	0.0425767	2.89845e-05	0.000328405	0.0367813
	ksads_10_323_t*	5531	0.93534	0.0745905	0.370166	0.880152	1	0.997603	0.07411	0.974163	0.991349	1	0.994541	0.0736463	0.940753	0.952006	1	1.189	0.0737631	0.018931	0.041999	1
	ksads_10_324_p*	5509	1.06677	0.0986516	0.51234	0.930294	1	1.15729	0.0981948	0.13684	0.655862	1	1.03129	0.0971382	0.751076	0.800325	1	1.12245	0.0975764	0.236489	0.324438	1
	ksads_10_325_p*	5509	1.14719	0.0468892	0.00340585	0.166363	1	1.03651	0.0461982	0.437627	0.86909	1	1.08641	0.0458965	0.0709495	0.118001	1	1.20487	0.0461347	5.35052e-05	0.000492016	0.0678981
	ksads_10_325_t*	5531	1.0245	0.0869757	0.780776	0.985451	1	1.01643	0.085452	0.848741	0.969645	1	1.1616	0.0857034	0.0804881	0.130613	1	1.15375	0.0858233	0.0956222	0.157795	1
	ksads_10_326_p*	5509	0.995698	0.09207	0.962656	0.991673	1	1.06833	0.0914108	0.46961	0.873263	1	1.03186	0.0908076	0.729807	0.784188	1	1.13853	0.0912115	0.154902	0.229907	1
	ksads_10_327_p*	5509	1.09307	0.0484894	0.0664628	0.520626	1	1.04398	0.0479369	0.369274	0.818259	1	1.08993	0.047641	0.0706772	0.117857	1	1.18065	0.0477852	0.000510439	0.00268775	0.647748
	ksads_10_327_t*	5531	0.903949	0.0891087	0.257108	0.80166	1	1.02682	0.0882061	0.764169	0.953891	1	1.08561	0.0879955	0.350557	0.435944	1	1.29682	0.0884638	0.00330254	0.0111758	1
	ksads_10_328_p*	5509	1.0422	0.0829385	0.618214	0.966481	1	1.05137	0.0822838	0.542634	0.903436	1	1.09441	0.0815208	0.268431	0.348658	1	1.14062	0.0820933	0.109001	0.175313	1
	ksads_10_329_p*	5509	1.10514	0.0423721	0.0183043	0.349577	1	1.03427	0.0418361	0.42056	0.852542	1	1.069	0.0416084	0.108803	0.168586	1	1.18542	0.0417603	4.63669e-05	0.000452167	0.0588396
	ksads_10_329_t*	5531	0.938633	0.0751032	0.399086	0.882612	1	1.05215	0.0746212	0.495682	0.886508	1	1.03023	0.0740445	0.68757	0.747026	1	1.15151	0.074186	0.0572161	0.103725	1
	ksads_10_330_p*	5509	1.06253	0.0532311	0.254493	0.799385	1	1.01983	0.0526835	0.709418	0.939582	1	1.09636	0.0524763	0.0795843	0.12981	1	1.21157	0.0525535	0.00026033	0.00164358	0.330359
	ksads_10_45_p*	5509	1.04282	0.0811661	0.605453	0.9604	1	1.01436	0.0804534	0.859373	0.969645	1	1.10141	0.0798237	0.22627	0.303848	1	1.14461	0.0803827	0.0929046	0.154314	1
	ksads_10_46_p*	5509	1.10191	0.0414082	0.019103	0.349577	1	1.03175	0.0408952	0.444756	0.869707	1	1.05677	0.0406669	0.174512	0.248269	1	1.18911	0.0408626	2.24825e-05	0.000276624	0.0285302
	ksads_10_46_t*	5531	0.939157	0.0682526	0.357725	0.874669	1	1.01843	0.067724	0.787373	0.959703	1	0.988376	0.0671896	0.86185	0.8899	1	1.14396	0.0672417	0.0454835	0.0870566	1
	ksads_10_47_p*	5509	1.01828	0.0843035	0.829838	0.985451	1	1.0356	0.0837222	0.676076	0.930579	1	1.06642	0.0828159	0.43747	0.520778	1	1.15082	0.0834185	0.0921927	0.153332	1
	ksads_10_870_p*	5509	1.05698	0.0660371	0.401413	0.882612	1	1.07461	0.0654535	0.271616	0.762567	1	1.08911	0.0650617	0.189538	0.264602	1	1.28746	0.0654535	0.000113255	0.000860599	0.14372
	ksads_10_914_p*	5509	1.25794	0.0898371	0.0106382	0.299997	1	1.0037	0.087917	0.966489	0.988588	1	1.09885	0.0871959	0.279659	0.360513	1	1.20882	0.0880367	0.0312312	0.0629086	1
	ksads_11_331_p*	5509	1.12284	0.0753259	0.124014	0.656261	1	1.11652	0.074795	0.140599	0.655862	1	1.17926	0.0736791	0.0252243	0.0501719	1	1.08267	0.0739361	0.282657	0.3752	1
	ksads_11_332_p*	5509	1.19291	0.0851687	0.0383489	0.435635	1	0.985099	0.0839704	0.858102	0.969645	1	1.22871	0.0832992	0.0134132	0.0302334	1	0.978341	0.0833106	0.792676	0.83547	1
	ksads_11_333_p*	5509	1.09367	0.0658758	0.174097	0.701363	1	1.00335	0.0650559	0.959015	0.9872	1	1.17044	0.0647423	0.0150646	0.0331892	1	1.12827	0.064578	0.0616433	0.110022	1
	ksads_11_334_p*	5509	1.05705	0.0780467	0.47713	0.924698	1	0.974641	0.0774775	0.740243	0.951614	1	1.11619	0.0767197	0.151932	0.22085	1	1.01912	0.0768546	0.805337	0.844606	1
	ksads_11_336_p*	5509	1.17516	0.0980784	0.0998263	0.614093	1	0.99655	0.0968956	0.971549	0.990452	1	1.15826	0.096001	0.125932	0.188452	1	1.14194	0.0964209	0.168647	0.247836	1
	ksads_11_337_p*	5509	1.06513	0.0713426	0.376467	0.880152	1	1.11952	0.0712243	0.112941	0.62424	1	1.32524	0.070341	6.24786e-05	0.000398643	0.0792853	1.21454	0.0704819	0.00582194	0.0175072	1
	ksads_11_338_p*	5509	1.20584	0.0789274	0.0177151	0.349577	1	0.977541	0.0780171	0.770935	0.953891	1	1.24563	0.0773085	0.00449563	0.0123217	1	1.18832	0.0777448	0.0264662	0.054522	1
	ksads_11_339_p*	5509	1.12153	0.0587835	0.0510393	0.465963	1	1.07373	0.058193	0.221551	0.734594	1	1.16371	0.0576767	0.00857109	0.0208366	1	1.19584	0.0578371	0.00198633	0.00766157	1
	ksads_11_340_p*	5509	1.16461	0.0654414	0.0198775	0.349577	1	0.983583	0.0648004	0.798378	0.961235	1	1.16382	0.0641408	0.0180207	0.0381138	1	1.15313	0.0645489	0.0272944	0.0559426	1
	ksads_11_341_p*	5509	1.11979	0.101926	0.266976	0.820788	1	1.15739	0.101631	0.150362	0.664709	1	1.21197	0.100054	0.0546737	0.0956978	1	1.29846	0.100869	0.00961644	0.0255833	1
	ksads_11_343_p*	5509	1.10618	0.0534689	0.0591161	0.49681	1	1.18185	0.0532584	0.00170623	0.180433	1	1.05955	0.0523538	0.269193	0.348934	1	1.15972	0.0526173	0.00485975	0.0150516	1
	ksads_11_344_p*	5509	1.29569	0.0717964	0.000308519	0.0820428	0.391511	1.02773	0.0707484	0.699076	0.936353	1	1.03055	0.0700813	0.66763	0.735437	1	1.10141	0.0702176	0.168935	0.247836	1
	ksads_11_345_p*	5509	1.12043	0.0826915	0.16908	0.701184	1	1.2603	0.0829031	0.00526093	0.238166	1	1.20721	0.0810392	0.0201405	0.0418989	1	1.22892	0.0815799	0.0115106	0.0288555	1
	ksads_11_346_p*	5509	1.32151	0.101343	0.00594516	0.235763	1	1.0094	0.100586	0.925896	0.9812	1	1.04593	0.0996671	0.652295	0.726569	1	1.20166	0.100089	0.0664478	0.11679	1
	ksads_11_347_p*	5509	1.13469	0.0739617	0.0875527	0.593369	1	1.32024	0.074138	0.000178792	0.180433	0.226887	1.06319	0.072417	0.397504	0.482249	1	1.27765	0.0731348	0.000807171	0.0037937	1
	ksads_11_348_p*	5509	1.28643	0.0939848	0.00736373	0.252556	1	1.01273	0.0927316	0.891536	0.978684	1	1.03914	0.0920962	0.676737	0.740954	1	1.15633	0.0926546	0.116968	0.185309	1
	ksads_11_48_p*	5509	1.06651	0.0497974	0.19599	0.731504	1	1.02587	0.0492432	0.604052	0.919658	1	1.13621	0.0489805	0.00912916	0.0219411	1	1.1317	0.0491236	0.0117815	0.0293151	1
	ksads_11_49_p*	5509	1.0757	0.0503842	0.147543	0.676445	1	0.960286	0.0498434	0.416201	0.847887	1	1.08702	0.0494465	0.0915101	0.145158	1	1.09559	0.0496641	0.0660224	0.116203	1
	ksads_11_50_p*	5509	1.10618	0.0534689	0.0591161	0.49681	1	1.18185	0.0532584	0.00170623	0.180433	1	1.05955	0.0523538	0.269193	0.348934	1	1.15972	0.0526173	0.00485975	0.0150516	1
	ksads_11_51_p*	5509	1.29569	0.0717964	0.000308519	0.0820428	0.391511	1.02773	0.0707484	0.699076	0.936353	1	1.03055	0.0700813	0.66763	0.735437	1	1.10141	0.0702176	0.168935	0.247836	1
	ksads_11_917_p*	5509	1.12115	0.0553155	0.0387033	0.435635	1	1.16282	0.0550515	0.00614177	0.251416	1	1.12223	0.054245	0.0335177	0.0631067	1	1.15324	0.0543573	0.00871865	0.0235404	1
	ksads_11_918_p*	5509	1.28217	0.0673211	0.000222414	0.0820428	0.282243	1.04501	0.0665753	0.508455	0.89367	1	1.09875	0.0659883	0.153565	0.222713	1	1.05988	0.0659653	0.378023	0.468011	1
	ksads_13_475_p*	5509	0.973774	0.102929	0.796251	0.985451	1	1.174	0.103004	0.119375	0.632723	1	1.53376	0.101559	2.53645e-05	0.000188231	0.0321875	1.39923	0.102526	0.00105122	0.00464807	1
	ksads_13_476_p*	5509	1.04097	0.0952578	0.673395	0.985451	1	1.17704	0.0949801	0.0861317	0.59811	1	1.18415	0.093766	0.0714507	0.118524	1	1.21465	0.0942038	0.0390014	0.0762601	1
	ksads_13_67_p*	5509	0.981032	0.0597452	0.748568	0.985451	1	1.03104	0.0594922	0.607411	0.919658	1	1.19194	0.0590747	0.00295683	0.00876686	1	1.09197	0.05889	0.13518	0.207178	1
	ksads_13_68_p*	5509	0.983553	0.0500072	0.740167	0.985451	1	0.934171	0.0494394	0.168404	0.691194	1	0.915084	0.0495469	0.073291	0.12126	1	0.894465	0.0492077	0.0234211	0.0495357	1
	ksads_13_74_p*	5509	1.04664	0.0706983	0.519057	0.933355	1	1.08505	0.070433	0.246483	0.750373	1	1.36396	0.0696484	8.32873e-06	7.23915e-05	0.0105692	1.21304	0.0699994	0.00579802	0.0174767	1
	ksads_13_941_p*	5509	0.976481	0.0503517	0.63645	0.978162	1	0.933304	0.0497752	0.165524	0.691194	1	0.918183	0.0499177	0.0872669	0.139298	1	0.884724	0.0495847	0.0135069	0.0324013	1
	ksads_14_394_p*	5509	0.91397	0.0522157	0.0849256	0.593369	1	0.961628	0.0520099	0.451864	0.873263	1	1.23927	0.0517152	3.3514e-05	0.000233677	0.0425293	1.04481	0.0515419	0.395094	0.485132	1
	ksads_14_395_p*	5509	0.909275	0.0457737	0.0377294	0.435635	1	0.978644	0.0455449	0.635516	0.919658	1	1.19737	0.0454478	7.39081e-05	0.000455288	0.0937894	1.02957	0.0451934	0.519107	0.603248	1
	ksads_14_396_p*	5509	0.908366	0.0462922	0.0378827	0.435635	1	0.95918	0.0460614	0.365564	0.81643	1	1.22143	0.0460312	1.38995e-05	0.000115284	0.0176384	0.997194	0.0457423	0.951012	0.963156	1
	ksads_14_397_p*	5509	0.909451	0.0472965	0.0447723	0.450921	1	0.930708	0.0470494	0.126947	0.644383	1	1.25026	0.0470148	2.028e-06	2.09231e-05	0.00257354	1.02406	0.0467391	0.610926	0.680655	1
	ksads_14_398_p*	5509	0.925579	0.0468436	0.0987528	0.614093	1	0.934479	0.0466139	0.146009	0.663471	1	1.19468	0.0464732	0.000129418	0.000723485	0.164231	1.01322	0.0462081	0.776195	0.820826	1
	ksads_14_399_p*	5509	0.929396	0.0535283	0.171348	0.701363	1	0.926088	0.0533088	0.149754	0.664709	1	1.19858	0.0531777	0.000658728	0.00261227	0.835925	0.991116	0.0528812	0.865987	0.89563	1
	ksads_14_400_p*	5509	0.913134	0.0469278	0.0528135	0.466915	1	0.937732	0.046662	0.16826	0.691194	1	1.24825	0.0466442	1.99488e-06	2.075e-05	0.0025315	1.02355	0.0463568	0.615611	0.684072	1
	ksads_14_401_p*	5509	0.897345	0.0487295	0.0262314	0.374361	1	0.858259	0.048287	0.00154845	0.180433	1	1.23195	0.0483983	1.63265e-05	0.000128854	0.0207184	0.957074	0.0480231	0.36092	0.453001	1
	ksads_14_402_p*	5509	0.901251	0.0619161	0.0931064	0.599273	1	0.892954	0.0617534	0.0667383	0.574596	1	1.3085	0.0619379	1.41724e-05	0.000116784	0.0179847	1.01106	0.0612808	0.857607	0.889137	1
	ksads_14_403_p*	5509	0.896574	0.0543839	0.0446985	0.450921	1	0.923222	0.0540731	0.139581	0.655862	1	1.27869	0.0540641	5.44018e-06	5.0026e-05	0.00690358	1.00306	0.0537346	0.954592	0.966011	1
	ksads_14_404_p*	5509	0.917313	0.0545076	0.113332	0.635982	1	0.919252	0.0542415	0.12061	0.635079	1	1.25567	0.0543104	2.76552e-05	0.000199421	0.0350944	1.06218	0.0540715	0.264552	0.356387	1
	ksads_14_405_p*	5509	0.958921	0.0633837	0.508109	0.928843	1	0.927423	0.0630303	0.231936	0.73718	1	1.13246	0.0629769	0.0482474	0.0861124	1	0.97509	0.0627045	0.687474	0.751425	1
	ksads_14_406_p*	5509	0.872575	0.0577846	0.01833	0.349577	1	0.925257	0.0573371	0.175465	0.696882	1	1.28017	0.0574424	1.70895e-05	0.000133046	0.0216865	1.00627	0.0571243	0.912872	0.937244	1
	ksads_14_407_p*	5509	0.911876	0.0470069	0.0497034	0.457055	1	0.94587	0.0467128	0.233527	0.73718	1	1.19806	0.0466713	0.000108044	0.000628935	0.137108	1.01804	0.0464702	0.700474	0.759745	1
	ksads_14_408_p*	5509	0.941416	0.0538091	0.26189	0.812564	1	0.898544	0.0533648	0.0449963	0.532171	1	1.19271	0.0533448	0.000954708	0.00341274	1	1.03013	0.0532466	0.577239	0.650547	1
	ksads_14_409_p*	5509	0.913394	0.0430338	0.0352885	0.434768	1	0.9016	0.042811	0.0155393	0.419092	1	1.20208	0.0427864	1.69519e-05	0.00013279	0.021512	0.979983	0.0424507	0.633846	0.700654	1
	ksads_14_410_p*	5509	0.953104	0.0408855	0.24009	0.772576	1	1.02355	0.0408217	0.568607	0.911324	1	1.302	0.0407119	9.04018e-11	2.868e-09	1.1472e-07	1.13682	0.0403572	0.00148568	0.00624279	1
	ksads_14_411_p*	5509	0.918128	0.0353975	0.015816	0.349577	1	0.991912	0.0351297	0.817184	0.962866	1	1.32753	0.0355646	1.63566e-15	2.59456e-13	2.07565e-12	1.15547	0.0350721	3.78505e-05	0.000403633	0.0480323
	ksads_14_412_p*	5509	0.941664	0.0361593	0.0964579	0.611887	1	1.02169	0.0360308	0.551524	0.906958	1	1.32895	0.0363315	4.97184e-15	5.73569e-13	6.30926e-12	1.14022	0.0357707	0.000244027	0.00157193	0.309671
	ksads_14_413_p*	5509	0.936377	0.0361276	0.0688238	0.533019	1	0.990504	0.0359302	0.79059	0.959703	1	1.33267	0.0362547	2.34914e-15	3.31229e-13	2.98106e-12	1.16374	0.0357664	2.23844e-05	0.000276624	0.0284058
	ksads_14_414_p*	5509	0.967569	0.0364391	0.365592	0.880152	1	0.960787	0.0362229	0.269442	0.761519	1	1.29385	0.0365001	1.68677e-12	8.91877e-11	2.14051e-09	1.11177	0.0359846	0.00323605	0.0109958	1
	ksads_14_415_p*	5509	0.964768	0.0387956	0.355218	0.874669	1	0.982108	0.0385926	0.63992	0.919658	1	1.35632	0.039007	5.57339e-15	5.89386e-13	7.07264e-12	1.15653	0.0384128	0.000153199	0.0011046	0.19441
	ksads_14_416_p*	5509	0.940959	0.0358508	0.0896067	0.593369	1	0.969137	0.0355986	0.378511	0.823893	1	1.30607	0.0359034	1.02841e-13	6.8687e-12	1.30505e-10	1.13348	0.0354373	0.000406802	0.0022609	0.516232
	ksads_14_417_p*	5509	0.890627	0.0372346	0.00186571	0.124942	1	0.963198	0.0369644	0.310394	0.787548	1	1.3202	0.0373081	9.65224e-14	6.80483e-12	1.22487e-10	1.09844	0.0367147	0.010545	0.0269791	1
	ksads_14_418_p*	5509	0.899414	0.0437473	0.0153813	0.348552	1	0.996065	0.0434628	0.927719	0.9812	1	1.3363	0.0437739	3.52695e-11	1.20965e-09	4.4757e-08	1.14023	0.0432146	0.00239115	0.00889845	1
	ksads_14_419_p*	5509	0.873418	0.042966	0.00163294	0.124942	1	0.960665	0.0426435	0.346684	0.800717	1	1.34005	0.042904	8.96078e-12	3.92111e-10	1.13712e-08	1.11812	0.042437	0.00851495	0.0233232	1
	ksads_14_420_p*	5509	0.919919	0.0394282	0.0342593	0.434768	1	0.988471	0.039172	0.767212	0.953891	1	1.30137	0.0394522	2.43981e-11	9.38217e-10	3.09612e-08	1.17713	0.0391098	3.04837e-05	0.000342335	0.0386838
	ksads_14_421_p*	5509	0.933608	0.0447771	0.124973	0.656261	1	0.981648	0.0446001	0.677914	0.930579	1	1.36066	0.0448727	6.73188e-12	3.05098e-10	8.54276e-09	1.14545	0.0442734	0.00215985	0.00819168	1
	ksads_14_422_p*	5509	0.880268	0.0411858	0.00195868	0.124942	1	0.961155	0.0408489	0.332099	0.793665	1	1.32847	0.0411793	5.29709e-12	2.48963e-10	6.72201e-09	1.17833	0.0408274	5.83818e-05	0.000532996	0.0740865
	ksads_14_423_p*	5509	0.916295	0.0371269	0.0185457	0.349577	1	0.962306	0.0369053	0.297827	0.780872	1	1.29638	0.0371356	2.75083e-12	1.35352e-10	3.4908e-09	1.1699	0.0368313	2.04111e-05	0.000261633	0.0259017
	ksads_14_424_p*	5509	0.916701	0.0401777	0.030409	0.410522	1	1.00114	0.0400727	0.977327	0.992977	1	1.30491	0.0401678	3.45922e-11	1.20965e-09	4.38975e-08	1.17517	0.0398296	5.06354e-05	0.000475972	0.0642563
	ksads_14_425_p*	5509	0.926113	0.0341961	0.0247883	0.374361	1	0.964586	0.0339593	0.288347	0.773339	1	1.32768	0.0344215	1.8087e-16	4.59049e-14	2.29525e-13	1.10807	0.033747	0.00235859	0.00880307	1
	ksads_14_429_p*	5509	0.916318	0.0392709	0.0260564	0.374361	1	0.956201	0.0390567	0.251497	0.753165	1	1.21349	0.039094	7.43232e-07	9.15691e-06	0.000943162	0.999222	0.0387435	0.983968	0.987079	1
	ksads_14_430_p*	5509	0.97411	0.0328166	0.4241	0.891589	1	1.0026	0.0326868	0.936617	0.9812	1	1.11232	0.0325531	0.00107503	0.00376256	1	1.01161	0.0323387	0.72109	0.776135	1
	ksads_14_76_p*	5509	0.935062	0.0466682	0.150229	0.676445	1	0.940182	0.0464906	0.184587	0.703426	1	1.20891	0.046273	4.13015e-05	0.00027731	0.0524117	1.01551	0.0460606	0.738346	0.790018	1
	ksads_14_77_p*	5499	0.932099	0.047283	0.136978	0.664341	1	0.940672	0.047059	0.19372	0.713479	1	1.21076	0.0468497	4.46166e-05	0.000294888	0.0566185	1.02027	0.0466495	0.667136	0.733618	1
	ksads_14_78_p*	5509	0.913569	0.0370132	0.0145957	0.336763	1	0.982269	0.0367241	0.626161	0.919658	1	1.30766	0.0369972	4.16042e-13	2.3998e-11	5.27957e-10	1.17347	0.036654	1.27553e-05	0.000183997	0.0161865
	ksads_14_79_p*	5499	0.912645	0.0370471	0.013612	0.332186	1	0.981853	0.0367383	0.618141	0.919658	1	1.30845	0.0370203	3.81122e-13	2.30307e-11	4.83644e-10	1.17332	0.0366711	1.30803e-05	0.000186504	0.0165989
	ksads_14_80_p*	5509	0.911466	0.0466773	0.0470328	0.455215	1	0.973124	0.0462285	0.555643	0.909669	1	1.18872	0.046158	0.000180112	0.000932909	0.228563	1.01439	0.0460381	0.756311	0.803833	1
	ksads_14_81_p*	5499	0.910473	0.0467183	0.0446876	0.450921	1	0.972896	0.0462338	0.552292	0.906958	1	1.18921	0.0461781	0.000174946	0.000917384	0.222007	1.01439	0.0460522	0.756325	0.803833	1
	ksads_14_82_p*	5509	0.923983	0.0353538	0.0253332	0.374361	1	0.937791	0.0350747	0.0670722	0.574596	1	1.26468	0.0352513	2.71603e-11	9.84753e-10	3.44664e-08	1.08837	0.0348771	0.0151796	0.0354751	1
	ksads_14_83_p*	5499	0.922974	0.0353721	0.0234499	0.374361	1	0.937505	0.0350744	0.0657854	0.574596	1	1.26512	0.0352522	2.53944e-11	9.47809e-10	3.22255e-08	1.08827	0.0348794	0.0152993	0.0356421	1
	ksads_14_84_p*	5509	0.845175	0.0585073	0.00403969	0.176771	1	0.862839	0.0582605	0.011335	0.359603	1	1.26823	0.0582529	4.51947e-05	0.000297161	0.0573521	0.977117	0.0578662	0.689125	0.751934	1
	ksads_14_85_p*	5413	0.840773	0.058635	0.00309804	0.163809	1	0.859885	0.0584071	0.0097506	0.340968	1	1.26458	0.0582425	5.56872e-05	0.000360546	0.070667	0.975685	0.0581239	0.671925	0.738244	1
	ADHD_present*	5509	0.899395	0.0560977	0.0587374	0.49681	1	0.888965	0.0556856	0.0345499	0.487153	1	1.20294	0.0555984	0.000889801	0.00326989	1	0.972612	0.0552195	0.615032	0.684028	1
	ADHD_past*	5509	0.933805	0.0588955	0.244882	0.780404	1	1.19955	0.0592927	0.00215082	0.193701	1	1.41288	0.0590372	4.78566e-09	1.01192e-07	6.073e-06	1.19435	0.0581446	0.00225429	0.00843862	1
	ksads_14_86_p*	5509	0.886285	0.0405869	0.0029367	0.162029	1	0.959929	0.0402526	0.309634	0.787548	1	1.21968	0.0403135	8.38852e-07	1.00425e-05	0.0010645	1.11471	0.0400189	0.00665548	0.0191848	1
	ksads_14_87_p*	5499	0.885504	0.0405994	0.00274375	0.158265	1	0.95969	0.0402416	0.306572	0.787548	1	1.2203	0.0403074	7.83775e-07	9.49084e-06	0.000994611	1.11453	0.0400128	0.0067304	0.0192796	1
	ksads_14_88_p*	5509	0.938557	0.0749912	0.397779	0.882612	1	0.909349	0.0743851	0.20143	0.720043	1	1.24737	0.0742674	0.00291826	0.00867278	1	1.16652	0.0743726	0.0383598	0.0752373	1
	ksads_14_89_p*	5509	0.944061	0.030595	0.0599036	0.500116	1	0.999185	0.0304271	0.97862	0.993404	1	1.21024	0.0306069	4.52881e-10	1.1052e-08	5.74706e-07	1.0938	0.030251	0.00303896	0.0105367	1
	ksads_14_90_p*	5499	0.893053	0.0389204	0.00365873	0.166363	1	0.978372	0.0386997	0.572072	0.911324	1	1.30007	0.0388569	1.44275e-11	5.74046e-10	1.83085e-08	1.12291	0.0384079	0.00254173	0.00937632	1
	ksads_15_432_p*	5509	1.01765	0.0676142	0.795781	0.985451	1	0.968841	0.0665453	0.634298	0.919658	1	1.13637	0.0663227	0.0539152	0.0947623	1	1.05118	0.0667127	0.454323	0.541349	1
	ksads_15_433_p*	5509	1.03123	0.0776365	0.691983	0.985451	1	0.968897	0.0764322	0.679313	0.930938	1	1.10156	0.0762978	0.204873	0.281064	1	1.12116	0.0766425	0.135662	0.207666	1
	ksads_15_434_p*	5509	1.01637	0.0529007	0.758932	0.985451	1	0.984663	0.05235	0.767806	0.953891	1	1.18443	0.0522007	0.00118487	0.00403594	1	1.0817	0.0522616	0.132907	0.204684	1
	ksads_15_435_p*	5509	0.950924	0.0579183	0.384936	0.880152	1	0.995089	0.0575691	0.931845	0.9812	1	1.17343	0.0571276	0.00511733	0.0135008	1	1.08963	0.0573574	0.134498	0.206632	1
	ksads_15_436_p*	5509	0.965881	0.0473184	0.463171	0.915521	1	1.00946	0.047057	0.841385	0.969218	1	1.213	0.0468468	3.75889e-05	0.000257839	0.0477003	1.09976	0.0468569	0.042419	0.0823084	1
	ksads_15_437_p*	5509	0.991076	0.0470482	0.848888	0.985528	1	0.975972	0.0466867	0.602395	0.919658	1	1.18707	0.0464997	0.000226139	0.00114788	0.286971	1.09012	0.0465682	0.063892	0.113397	1
	ksads_15_438_p*	5509	0.974785	0.0465037	0.58289	0.953508	1	0.975357	0.0461301	0.588573	0.919658	1	1.18992	0.0459847	0.000155916	0.000841946	0.197857	1.05527	0.0459265	0.241434	0.328381	1
	ksads_15_439_p*	5509	1.01414	0.0349255	0.687621	0.985451	1	1.08497	0.0348293	0.0192059	0.419092	1	1.16796	0.0346683	7.51836e-06	6.67189e-05	0.0095408	1.16766	0.0346371	7.63928e-06	0.000125899	0.00969425
	ksads_15_440_p*	5509	1.05078	0.0394718	0.209552	0.742242	1	1.07091	0.0392207	0.0806878	0.591866	1	1.13734	0.0390117	0.000970832	0.00344912	1	1.15013	0.0390084	0.00033613	0.00196225	0.426549
	ksads_15_441_p*	5509	1.05366	0.0427898	0.221863	0.742242	1	1.00186	0.0424636	0.965128	0.988588	1	1.20307	0.0423985	1.29799e-05	0.000108365	0.0164715	1.14032	0.0421897	0.00185626	0.00735645	1
	ksads_15_442_p*	5509	0.969829	0.0352306	0.384528	0.880152	1	1.00779	0.0350279	0.824636	0.963594	1	1.18212	0.0349874	1.73608e-06	1.8359e-05	0.00220308	1.0996	0.0348049	0.00637276	0.0185909	1
	ksads_15_443_p*	5509	0.985715	0.0344257	0.675995	0.985451	1	1.06967	0.0343049	0.0496101	0.538078	1	1.18656	0.0342104	5.72394e-07	7.19176e-06	0.000726368	1.15561	0.0341365	2.26705e-05	0.000276624	0.0287689
	ksads_15_444_p*	5509	1.00511	0.0324403	0.875083	0.989733	1	1.03167	0.0322565	0.333707	0.793665	1	1.19594	0.0323188	3.08599e-08	5.5934e-07	3.91611e-05	1.13219	0.0321096	0.000110398	0.000849065	0.140096
	ksads_15_445_p*	5509	1.00302	0.0354039	0.932095	0.991673	1	0.994698	0.0351718	0.879866	0.974302	1	1.19798	0.0351961	2.86148e-07	3.94697e-06	0.000363122	1.12434	0.0350618	0.000829757	0.00384526	1
	ksads_15_901_p*	5509	0.989058	0.0571259	0.847279	0.985528	1	0.945919	0.0565091	0.32517	0.793665	1	1.20601	0.056309	0.0008793	0.0032437	1	1.10193	0.0565609	0.0861604	0.145203	1
	ksads_15_902_p*	5509	1.00466	0.0469534	0.921198	0.991673	1	1.05917	0.0468053	0.219384	0.734594	1	1.17725	0.046488	0.000447813	0.00196635	0.568275	1.13	0.0464203	0.00846624	0.0232547	1
	ksads_15_91_p*	5509	1.0205	0.0580498	0.7267	0.985451	1	0.971045	0.0575019	0.609361	0.919658	1	1.18975	0.0573013	0.00242887	0.00737376	1	0.994594	0.0573765	0.924738	0.944081	1
	ksads_15_92_p*	5509	1.07429	0.0321598	0.0258734	0.374361	1	1.04442	0.0319469	0.173734	0.695485	1	1.08598	0.0317403	0.00936079	0.0224129	1	1.11685	0.0317643	0.00050326	0.00267212	0.638636
	ksads_15_93_p*	5509	0.99501	0.048219	0.917374	0.991673	1	0.97175	0.0477963	0.548806	0.905013	1	1.17092	0.0476521	0.000928904	0.00335834	1	1.11675	0.0477615	0.0207795	0.0453859	1
	ksads_15_94_p*	5509	0.996993	0.0321482	0.925366	0.991673	1	1.00935	0.0319674	0.771064	0.953891	1	1.16609	0.0318958	1.45367e-06	1.60409e-05	0.0018447	1.09346	0.0317412	0.00487822	0.0150619	1
	ksads_15_95_p*	5509	1.00366	0.0640762	0.954522	0.991673	1	0.978451	0.0635634	0.731812	0.946657	1	1.22936	0.0633427	0.00111414	0.0038618	1	1.02582	0.0636227	0.688661	0.751934	1
	ksads_15_96_p*	5509	0.988673	0.0329835	0.729805	0.985451	1	1.0482	0.0328339	0.151683	0.664709	1	1.20999	0.0328637	6.62338e-09	1.35566e-07	8.40507e-06	1.1176	0.0326557	0.000662561	0.00330911	0.84079
	ksads_15_97_p*	5509	1.01444	0.0356232	0.687399	0.985451	1	1.00343	0.0353947	0.923023	0.9812	1	1.20282	0.0354256	1.86056e-07	2.65287e-06	0.000236105	1.13045	0.0352765	0.000509069	0.00268775	0.646008
	ksads_16_104_p*	5509	1.0567	0.0822974	0.502764	0.928843	1	1.06082	0.0820955	0.472057	0.873263	1	1.33918	0.0819018	0.000362582	0.00167926	0.460116	1.07446	0.0808019	0.374112	0.464417	1
	ksads_16_105_p*	5509	0.865368	0.0717115	0.0437568	0.450921	1	1.0025	0.0715793	0.972169	0.990452	1	1.22247	0.071214	0.00479142	0.0130024	1	1.0473	0.0709196	0.514604	0.599663	1
	ksads_16_448_p*	5509	0.917462	0.10363	0.405823	0.882612	1	0.910497	0.102359	0.359647	0.81643	1	1.38973	0.103146	0.00141918	0.00468996	1	1.15555	0.102511	0.158424	0.234039	1
	ksads_16_461_p*	5509	0.935933	0.0673308	0.325426	0.855797	1	0.959512	0.0669281	0.536885	0.900844	1	1.20747	0.0671285	0.00497819	0.0132754	1	1.07069	0.0666509	0.305431	0.398741	1
	ksads_16_462_p*	5509	0.969122	0.0650483	0.629677	0.973307	1	0.989195	0.0644731	0.866184	0.972117	1	1.15854	0.0645609	0.0226408	0.0460436	1	1.0771	0.064201	0.247313	0.3353	1
	ksads_16_897_p*	5509	0.941148	0.0913058	0.506496	0.928843	1	1.0702	0.0912935	0.457376	0.873263	1	1.34285	0.0901569	0.00107629	0.00376256	1	1.25291	0.0909476	0.0131696	0.0318328	1
	ksads_16_98_p*	5509	0.962193	0.0709033	0.586745	0.953508	1	1.10304	0.0711115	0.167871	0.691194	1	1.17071	0.0699694	0.0242845	0.0484545	1	1.1997	0.0705667	0.00987528	0.0259095	1
	ksads_16_99_p*	5509	0.970358	0.0410029	0.463033	0.915521	1	0.977384	0.0408394	0.57539	0.911324	1	1.18631	0.0407563	2.7658e-05	0.000199421	0.035098	1.13805	0.0406842	0.00148065	0.00624235	1
	ksads_18_112_p*	5494	1.11083	0.0699413	0.132905	0.656481	1	1.01381	0.069135	0.842765	0.9696	1	1.11954	0.068649	0.0999861	0.157227	1	1.05343	0.0680581	0.444396	0.532893	1
	ksads_18_113_p*	5494	1.06346	0.0732866	0.401162	0.882612	1	1.09589	0.0735203	0.212948	0.734325	1	1.02922	0.0727515	0.692234	0.751139	1	1.09842	0.0720285	0.192464	0.274433	1
	ksads_18_114_p*	5494	0.994705	0.0651719	0.935071	0.991673	1	0.968996	0.0639097	0.622149	0.919658	1	1.23538	0.0638848	0.000937029	0.0033781	1	1.24669	0.0648051	0.000668125	0.00330911	0.847851
	ksads_18_115_p*	5494	1.10826	0.0517371	0.0469484	0.455215	1	1.02925	0.0511391	0.572919	0.911324	1	1.13049	0.0511019	0.0163879	0.035671	1	1.16336	0.0509404	0.00297447	0.0103984	1
	ksads_18_116_p*	5494	1.00458	0.0786844	0.953735	0.991673	1	0.843502	0.0777667	0.0286332	0.46602	1	1.15269	0.0776671	0.0673127	0.11359	1	1.03506	0.0774682	0.656408	0.723075	1
	ksads_18_117_p*	5494	1.0175	0.0430395	0.686816	0.985451	1	0.932116	0.042833	0.100752	0.61793	1	1.076	0.042769	0.0867657	0.138965	1	1.06254	0.0424564	0.153044	0.228217	1
	ksads_18_903_p*	5494	1.07212	0.0326215	0.0327757	0.428377	1	0.961344	0.0323151	0.222481	0.734594	1	1.12894	0.0322921	0.000172915	0.000914287	0.219429	1.10357	0.0321339	0.0021625	0.00819168	1
	ksads_2_10_p*	5509	1.05596	0.0342978	0.112405	0.633965	1	1.04506	0.0340683	0.195763	0.713479	1	1.11445	0.0339318	0.00140588	0.00465813	1	1.07985	0.0339056	0.0234734	0.0495636	1
	ksads_2_10_t*	5531	1.01391	0.0546701	0.800488	0.985451	1	0.991492	0.0543464	0.875076	0.972595	1	1.10107	0.0539425	0.0742725	0.122724	1	1.12034	0.0541438	0.0358477	0.0710793	1
	ksads_2_11_p*	5509	1.07429	0.0321598	0.0258734	0.374361	1	1.04442	0.0319469	0.173734	0.695485	1	1.08598	0.0317403	0.00936079	0.0224129	1	1.11685	0.0317643	0.00050326	0.00267212	0.638636
	ksads_2_11_t*	5531	1.01071	0.039077	0.785178	0.985451	1	1.05283	0.0389296	0.18602	0.706765	1	1.14451	0.0385569	0.000464196	0.00200905	0.589065	1.13886	0.0384145	0.000711849	0.00346106	0.903336
	ksads_2_12_t*	5531	0.944421	0.0954796	0.549237	0.942332	1	1.11715	0.0965904	0.251425	0.753165	1	1.1957	0.095279	0.0606679	0.103897	1	1.23886	0.0952297	0.0244974	0.0513839	1
	ksads_2_13_t*	5531	1.0055	0.0562554	0.922277	0.991673	1	1.10903	0.0562767	0.0659255	0.574596	1	1.13551	0.0556336	0.0223582	0.0455419	1	1.18197	0.0558992	0.0027833	0.0100057	1
	ksads_2_196_p*	5509	0.978549	0.0590018	0.71323	0.985451	1	1.03753	0.0589155	0.531748	0.899655	1	1.03112	0.0582588	0.598888	0.677956	1	1.11171	0.0584196	0.0698811	0.121146	1
	ksads_2_196_t*	5531	1.02499	0.0666579	0.711217	0.985451	1	1.03524	0.0661106	0.600348	0.919658	1	1.20273	0.0655335	0.00485134	0.0130708	1	1.18833	0.0657543	0.00868779	0.0235404	1
	ksads_2_198_p*	5509	1.06835	0.0685027	0.334496	0.855797	1	1.06727	0.0684914	0.341842	0.800208	1	1.09205	0.0673225	0.19087	0.265586	1	1.27841	0.0680404	0.000306303	0.00183348	0.388698
	ksads_2_198_t*	5531	0.897501	0.0612832	0.0776288	0.566155	1	1.10586	0.0611773	0.10003	0.61793	1	1.25898	0.0605198	0.000141573	0.000779426	0.179657	1.24743	0.0607186	0.000271451	0.0016969	0.344471
	ksads_2_200_p*	5509	0.980455	0.070526	0.779568	0.985451	1	1.02605	0.0704157	0.714984	0.9402	1	1.09587	0.069825	0.189804	0.264683	1	1.39904	0.0704142	1.85384e-06	4.58828e-05	0.00235252
	ksads_2_200_t*	5531	0.873891	0.063254	0.0330819	0.428377	1	1.12967	0.0631012	0.0533352	0.559358	1	1.21759	0.0623011	0.00157728	0.00513221	1	1.20525	0.0625564	0.00284237	0.010128	1
	ksads_2_202_p*	5509	0.962636	0.067801	0.574356	0.951512	1	0.93657	0.0679164	0.334603	0.793665	1	1.09017	0.0669241	0.197026	0.271767	1	1.13889	0.0669616	0.0521174	0.096929	1
	ksads_2_202_t*	5531	0.916296	0.0607731	0.150321	0.676445	1	1.1165	0.0607414	0.069653	0.574596	1	1.30114	0.060102	1.18724e-05	9.97749e-05	0.015066	1.28195	0.0606659	4.23466e-05	0.000426491	0.0537379
	ksads_2_204_p*	5509	1.03862	0.0650786	0.56037	0.946122	1	1.04251	0.0645915	0.519224	0.898614	1	1.05909	0.0639364	0.369251	0.45405	1	1.13442	0.0644278	0.0502811	0.0939716	1
	ksads_2_204_t*	5531	0.949215	0.0599632	0.384734	0.880152	1	0.983276	0.0595439	0.776994	0.958132	1	1.16105	0.0590003	0.0113759	0.0266841	1	1.17063	0.0596086	0.00821866	0.0226236	1
	ksads_2_206_p*	5509	0.940958	0.0892443	0.495292	0.928843	1	1.11093	0.0893282	0.238925	0.743128	1	1.12316	0.0878176	0.185977	0.260203	1	1.20368	0.088591	0.0363896	0.071929	1
	ksads_2_206_t*	5531	0.943553	0.0531235	0.27407	0.824157	1	1.04684	0.0530878	0.388532	0.831445	1	1.16454	0.0525142	0.00372445	0.0105263	1	1.14573	0.0527813	0.00995096	0.0259095	1
	ksads_2_207_p*	5509	0.859642	0.0951702	0.112028	0.633965	1	0.890312	0.0945157	0.218977	0.734594	1	1.25306	0.0938348	0.0162139	0.0354137	1	1.00801	0.0935367	0.932044	0.948797	1
	ksads_2_207_t*	5531	1.04161	0.0974586	0.675713	0.985451	1	0.885326	0.0962368	0.205649	0.723112	1	1.29305	0.0957761	0.00728879	0.0182435	1	1.43176	0.0972915	0.000225185	0.00147783	0.28576
	ksads_2_208_p*	5509	0.999108	0.0522497	0.986366	0.993555	1	0.905037	0.051914	0.0546054	0.563367	1	1.15889	0.0517449	0.00437399	0.0120665	1	1.09973	0.0516685	0.0657917	0.115958	1
	ksads_2_208_t*	5531	0.958152	0.0523288	0.413975	0.888891	1	0.99087	0.051882	0.859678	0.969645	1	1.21326	0.0516314	0.000181111	0.000934268	0.22983	1.23058	0.0517779	6.14508e-05	0.000553057	0.0779811
	ksads_2_211_p*	5509	1.04739	0.0445931	0.299175	0.843385	1	1.0743	0.0444227	0.10668	0.62424	1	1.22436	0.0441495	4.54436e-06	4.24029e-05	0.00576679	1.13526	0.0440594	0.00398576	0.0129029	1
	ksads_2_211_t*	5531	0.883613	0.0560464	0.027262	0.380584	1	1.05803	0.0557349	0.311466	0.787548	1	1.16424	0.0554079	0.00606007	0.0157264	1	1.17795	0.0555175	0.00317768	0.01084	1
	ksads_2_212_p*	5509	1.01253	0.0638502	0.845427	0.985528	1	1.01769	0.0633418	0.781936	0.958132	1	1.17711	0.0630633	0.00971807	0.0231374	1	1.23572	0.0633895	0.00084113	0.00386737	1
	ksads_2_214_p*	5509	1.05984	0.099575	0.559427	0.946122	1	1.0044	0.0994236	0.964772	0.988588	1	1.26446	0.0986312	0.0173572	0.0372166	1	1.33799	0.0984668	0.00310649	0.0106544	1
	ksads_2_214_t*	5531	0.968641	0.0832854	0.702053	0.985451	1	1.00647	0.0828374	0.937901	0.9812	1	1.27517	0.0819613	0.00301879	0.00890894	1	1.21274	0.0825342	0.0194381	0.042899	1
	ksads_2_215_p*	5509	0.975847	0.0737486	0.740252	0.985451	1	0.956406	0.0733126	0.543201	0.903436	1	1.22641	0.0730097	0.00518366	0.0136474	1	1.12334	0.0729735	0.110972	0.178257	1
	ksads_2_215_t*	5531	1.10882	0.101327	0.307974	0.850086	1	0.872368	0.0999996	0.172115	0.695485	1	1.3977	0.0993075	0.000747277	0.00288236	0.948295	1.34144	0.101005	0.00363528	0.0120135	1
	ksads_2_216_p*	5509	1.05181	0.037348	0.176246	0.707771	1	1.06075	0.0371898	0.112757	0.62424	1	1.15028	0.0369776	0.00015295	0.000836612	0.194094	1.1658	0.0370083	3.39446e-05	0.000374572	0.0430758
	ksads_2_216_t*	5531	0.971268	0.0505499	0.564134	0.946261	1	1.03572	0.0502115	0.484528	0.880897	1	1.23796	0.0500095	1.96872e-05	0.0001505	0.024983	1.14484	0.0498812	0.00669425	0.0192195	1
	ksads_2_219_p*	5509	0.934689	0.0950393	0.477287	0.924698	1	0.930783	0.0942809	0.446773	0.869989	1	1.1802	0.0940822	0.0782261	0.128254	1	0.936321	0.0937242	0.482666	0.569138	1
	ksads_2_219_t*	5531	1.03388	0.0959853	0.728475	0.985451	1	0.963796	0.0962903	0.701745	0.937677	1	1.13185	0.0952787	0.193644	0.268269	1	1.20898	0.0958406	0.0476896	0.0896565	1
	ksads_2_220_p*	5509	1.02829	0.0397115	0.482434	0.926185	1	1.03499	0.0394403	0.383252	0.825716	1	1.09765	0.0392215	0.017526	0.0373789	1	1.12406	0.0392195	0.00286403	0.010128	1
	ksads_2_220_t*	5531	0.924834	0.0530659	0.140878	0.671329	1	1.03874	0.0527963	0.471573	0.873263	1	1.21862	0.0524703	0.000164469	0.000876937	0.208711	1.14203	0.0525245	0.0114555	0.0287862	1
	ksads_2_221_p*	5509	0.950408	0.0838983	0.544341	0.942332	1	0.917483	0.0833834	0.301682	0.783338	1	1.16809	0.0830525	0.061382	0.104978	1	1.0163	0.0828561	0.845264	0.878493	1
	ksads_2_221_t*	5531	0.965962	0.0791156	0.661589	0.985451	1	0.920858	0.0797244	0.301052	0.783338	1	1.18837	0.0786658	0.0282447	0.0547214	1	1.15365	0.079034	0.0705302	0.121939	1
	ksads_2_222_p*	5509	1.04176	0.0380173	0.281922	0.827196	1	1.04117	0.0377941	0.285804	0.770033	1	1.09699	0.0375699	0.0137392	0.0308041	1	1.14224	0.0375765	0.00040138	0.00225377	0.509351
	ksads_2_222_t*	5531	0.930933	0.047331	0.130516	0.656481	1	1.028	0.0470414	0.557166	0.909669	1	1.20269	0.0469165	8.35826e-05	0.000502684	0.106066	1.17361	0.0469965	0.000658337	0.00330911	0.835429
	ksads_2_7_p*	5509	1.11125	0.0980434	0.281981	0.827196	1	1.02402	0.0972346	0.807138	0.962117	1	0.869313	0.0964346	0.146418	0.214308	1	1.13418	0.0968187	0.193431	0.275493	1
	ksads_2_7_t*	5531	0.947211	0.0861459	0.528988	0.938391	1	0.959688	0.0858059	0.631556	0.919658	1	1.15533	0.0850541	0.0895915	0.142471	1	1.02828	0.0855986	0.744615	0.796055	1
	ksads_2_8_p*	5509	1.02573	0.0625706	0.684727	0.985451	1	1.03878	0.0621669	0.540484	0.902465	1	1.00905	0.0616735	0.883914	0.907032	1	1.02143	0.0617612	0.731377	0.783883	1
	ksads_2_8_t*	5531	0.867366	0.0520504	0.00626143	0.24078	1	0.93982	0.0516922	0.229864	0.737093	1	1.16978	0.0512309	0.00220662	0.00678015	1	1.05529	0.0512295	0.293462	0.386712	1
	ksads_2_839_p*	5509	1.01987	0.0879203	0.822888	0.985451	1	0.998656	0.0870279	0.987673	0.995235	1	1.09006	0.08642	0.318345	0.401814	1	1.20791	0.0872316	0.0303541	0.061239	1
	ksads_2_839_t*	5531	0.905419	0.0660284	0.132382	0.656481	1	1.00644	0.0659732	0.922477	0.9812	1	1.1441	0.0653519	0.0394095	0.0723743	1	1.12371	0.0655159	0.0750245	0.128657	1
	ksads_2_9_p*	5509	1.0205	0.0580498	0.7267	0.985451	1	0.971045	0.0575019	0.609361	0.919658	1	1.18975	0.0573013	0.00242887	0.00737376	1	0.994594	0.0573765	0.924738	0.944081	1
	ksads_2_9_t*	5531	1.07916	0.103108	0.460004	0.915394	1	0.858125	0.102311	0.134786	0.652839	1	1.13204	0.10142	0.221396	0.298885	1	1.22208	0.103341	0.0522925	0.0969827	1
	ksads_20_126_p*	5509	1.05453	0.0799905	0.506851	0.928843	1	0.95352	0.0790014	0.546872	0.904799	1	1.15403	0.0784364	0.0677878	0.114088	1	1.02532	0.0781273	0.748907	0.799296	1
	ksads_21_134_p*	5509	0.942686	0.0347279	0.0892116	0.593369	1	1.00283	0.0344522	0.934598	0.9812	1	1.13653	0.0344412	0.000202472	0.00103604	0.256937	1.14327	0.0343119	9.53525e-05	0.000770716	0.121002
	ksads_21_136_p*	5509	0.997066	0.055334	0.957648	0.991673	1	1.039	0.0545994	0.483518	0.880532	1	1.2047	0.0543295	0.000608646	0.00245197	0.772372	1.04933	0.0542447	0.374754	0.464417	1
	ksads_21_138_p*	5509	0.983043	0.0740063	0.817244	0.985451	1	1.16346	0.073251	0.038747	0.503076	1	1.26095	0.0725977	0.00140394	0.00465813	1	1.22715	0.0726909	0.00486301	0.0150516	1
	ksads_21_140_p*	5509	1.05582	0.0508693	0.285592	0.829327	1	1.03742	0.0500047	0.462542	0.873263	1	1.22153	0.0499287	6.12747e-05	0.000394708	0.0777576	1.15613	0.0500526	0.00375017	0.0123289	1
	ksads_21_350_p*	5509	0.965533	0.067181	0.601602	0.957276	1	1.06013	0.0660054	0.376368	0.823354	1	1.16343	0.0658055	0.0214343	0.04373	1	1.16366	0.0662561	0.0221552	0.0474914	1
	ksads_21_352_p*	5509	1.01724	0.0943052	0.856197	0.985528	1	1.30332	0.0945987	0.0051043	0.238166	1	1.35948	0.0927279	0.000926821	0.00335834	1	1.28588	0.0933583	0.00707472	0.0199507	1
	ksads_21_354_p*	5509	0.898482	0.0800337	0.181045	0.713632	1	1.1441	0.0797631	0.0914583	0.59811	1	1.32591	0.0787313	0.000339589	0.00159018	0.430938	1.24641	0.0792607	0.00545229	0.0165922	1
	ksads_21_360_p*	5509	0.886074	0.0870322	0.164599	0.693943	1	1.29112	0.0881912	0.00376484	0.228356	1	1.27136	0.0857508	0.00511271	0.0135008	1	1.32494	0.0866448	0.00116482	0.00506219	1
	ksads_21_362_p*	5509	0.924661	0.0949514	0.409413	0.884497	1	1.31899	0.09591	0.00389309	0.228356	1	1.47114	0.0933058	3.51404e-05	0.000242354	0.0445932	1.42827	0.0942413	0.000155272	0.00111322	0.197041
	ksads_21_366_p*	5509	1.0238	0.0627294	0.707675	0.985451	1	1.11776	0.0620429	0.0727599	0.574596	1	1.36829	0.0617791	3.8641e-07	5.10785e-06	0.000490354	1.17826	0.0617053	0.00785105	0.0217059	1
	ksads_21_372_p*	5509	0.906814	0.0703279	0.16426	0.693943	1	1.02539	0.0692936	0.717521	0.9402	1	1.29521	0.0689177	0.000174457	0.000917384	0.221386	1.22456	0.0694162	0.00351819	0.0117799	1
	ksads_21_378_p*	5509	0.982985	0.0726591	0.813284	0.985451	1	1.22702	0.072801	0.00495082	0.238166	1	1.27647	0.0713763	0.000626365	0.00250744	0.794858	1.19542	0.0717476	0.0128531	0.0311867	1
	ksads_21_380_p*	5509	0.997621	0.0760156	0.975003	0.9923	1	1.14017	0.0756921	0.0830898	0.59811	1	1.43044	0.0749284	1.77315e-06	1.85961e-05	0.00225013	1.33971	0.0757366	0.000112736	0.000860599	0.143062
	ksads_21_382_p*	5509	0.988192	0.0708388	0.866833	0.987554	1	1.08154	0.0698295	0.261621	0.753165	1	1.23437	0.0694375	0.00242619	0.00737376	1	1.18279	0.0699681	0.0164264	0.0376265	1
	ksads_21_385_p*	5509	0.869148	0.0822178	0.0880576	0.593369	1	0.972157	0.0807535	0.726577	0.944698	1	1.29937	0.0805135	0.00114352	0.00393259	1	1.10787	0.0808893	0.20538	0.291204	1
	ksads_21_386_p*	5509	1.00798	0.0631241	0.899835	0.991673	1	1.1272	0.0627473	0.0563634	0.564778	1	1.31545	0.0618251	9.21686e-06	7.95659e-05	0.0116962	1.17763	0.0622389	0.00861408	0.0234074	1
	ksads_21_387_p*	5509	0.941805	0.0535385	0.262765	0.813291	1	1.07121	0.0528412	0.192971	0.713479	1	1.17844	0.0526581	0.0018202	0.0058036	1	1.14702	0.0527012	0.00924853	0.0248127	1
	ksads_21_388_p*	5509	0.964196	0.0515787	0.479633	0.924804	1	1.07818	0.0508816	0.13902	0.655862	1	1.2285	0.0506897	4.90946e-05	0.00032114	0.0623011	1.14698	0.0507156	0.00685143	0.0194943	1
	ksads_21_390_p*	5509	1.02588	0.0943396	0.78654	0.985451	1	1.1693	0.0926107	0.0912417	0.59811	1	1.24765	0.0921043	0.0162912	0.0355216	1	0.951033	0.091678	0.583939	0.655756	1
	ksads_21_391_p*	5509	0.916084	0.051831	0.0908347	0.594171	1	1.00961	0.051591	0.852935	0.969645	1	1.14044	0.0518722	0.0112956	0.0265447	1	0.984814	0.051315	0.765549	0.811597	1
	ksads_21_392_p*	5509	0.969793	0.0604912	0.612118	0.960494	1	1.11625	0.0597762	0.0657961	0.574596	1	1.24387	0.0595881	0.000249993	0.00125392	0.317241	1.16539	0.0594834	0.0100782	0.0261005	1
	ksads_21_924_p*	5509	1.08351	0.0897036	0.371249	0.880152	1	1.03232	0.0883062	0.718698	0.940235	1	1.36535	0.0876458	0.00038075	0.00173091	0.483172	1.17744	0.0884434	0.0647683	0.114632	1
	ksads_22_141_p*	5504	1.16605	0.0879519	0.0807012	0.578586	1	1.17153	0.0876947	0.071038	0.574596	1	1.08803	0.0863319	0.328457	0.412277	1	1.15358	0.0865731	0.0988884	0.161922	1
	ksads_22_141_t*	5531	0.945865	0.056904	0.328047	0.855797	1	0.886142	0.0564395	0.0322155	0.475366	1	1.11148	0.0563272	0.0606068	0.103897	1	1.11421	0.0563948	0.0551636	0.10116	1
	ksads_22_142_p*	5504	1.04148	0.0469886	0.387077	0.880289	1	1.07386	0.046598	0.126218	0.644383	1	1.09071	0.046183	0.0600825	0.103453	1	1.18634	0.0463018	0.000223818	0.00147783	0.284025
	ksads_22_142_t*	5531	0.959008	0.0432508	0.333174	0.855797	1	0.938659	0.0428563	0.139647	0.655862	1	1.02334	0.0425533	0.587732	0.666516	1	1.07273	0.0426194	0.0994791	0.16247	1
	ksads_22_969_p*	5504	1.16605	0.0879519	0.0807012	0.578586	1	1.17153	0.0876947	0.071038	0.574596	1	1.08803	0.0863319	0.328457	0.412277	1	1.15358	0.0865731	0.0988884	0.161922	1
	ksads_22_969_t*	5531	0.945865	0.056904	0.328047	0.855797	1	0.886142	0.0564395	0.0322155	0.475366	1	1.11148	0.0563272	0.0606068	0.103897	1	1.11421	0.0563948	0.0551636	0.10116	1
	ksads_22_970_p*	5504	1.04148	0.0469886	0.387077	0.880289	1	1.07386	0.046598	0.126218	0.644383	1	1.09071	0.046183	0.0600825	0.103453	1	1.18634	0.0463018	0.000223818	0.00147783	0.284025
	ksads_22_970_t*	5531	0.959008	0.0432508	0.333174	0.855797	1	0.938659	0.0428563	0.139647	0.655862	1	1.02334	0.0425533	0.587732	0.666516	1	1.07273	0.0426194	0.0994791	0.16247	1
	ksads_23_143_t*	5531	1.05286	0.085899	0.54873	0.942332	1	1.12439	0.0870435	0.178022	0.696882	1	1.15945	0.0850717	0.0820193	0.13242	1	1.18376	0.0851352	0.0475386	0.0896565	1
	ksads_23_144_p*	5509	1.10116	0.0729395	0.186459	0.717792	1	0.978607	0.0719296	0.763688	0.953891	1	1.34855	0.0717215	3.05499e-05	0.000214274	0.0387678	1.20431	0.0721396	0.00996361	0.0259095	1
	ksads_23_144_t*	5531	1.0141	0.0662335	0.832543	0.985451	1	1.0778	0.0665388	0.260192	0.753165	1	1.25587	0.0660013	0.000556808	0.00232431	0.706589	1.236	0.0662122	0.00137424	0.00587174	1
	ksads_23_146_p*	5509	1.09474	0.0557386	0.104392	0.614093	1	1.07018	0.055393	0.220746	0.734594	1	1.26834	0.0550721	1.58658e-05	0.000127429	0.0201337	1.37192	0.0556602	1.33873e-08	8.08975e-07	1.69885e-05
	ksads_23_146_t*	5531	1.00271	0.0578003	0.962679	0.991673	1	1.11906	0.0575603	0.0506722	0.540362	1	1.2311	0.0571385	0.000274026	0.00134262	0.347739	1.21505	0.0572634	0.000670167	0.00330911	0.850442
	ksads_23_148_p*	5509	1.12482	0.0793245	0.138123	0.664341	1	1.08214	0.0781039	0.312162	0.787548	1	1.30582	0.0777756	0.000601952	0.00243273	0.763877	1.27879	0.0781598	0.00165372	0.00668726	1
	ksads_23_148_t*	5531	1.00857	0.0751284	0.909539	0.991673	1	1.14527	0.0753934	0.0720088	0.574596	1	1.35751	0.0746831	4.26541e-05	0.000283393	0.0541281	1.20016	0.0750993	0.0151197	0.0354001	1
	ksads_23_945_t*	5531	1.05286	0.085899	0.54873	0.942332	1	1.12439	0.0870435	0.178022	0.696882	1	1.15945	0.0850717	0.0820193	0.13242	1	1.18376	0.0851352	0.0475386	0.0896565	1
	ksads_23_956_p*	5509	1.10116	0.0729395	0.186459	0.717792	1	0.978607	0.0719296	0.763688	0.953891	1	1.34855	0.0717215	3.05499e-05	0.000214274	0.0387678	1.20431	0.0721396	0.00996361	0.0259095	1
	ksads_23_956_t*	5531	1.0141	0.0662335	0.832543	0.985451	1	1.0778	0.0665388	0.260192	0.753165	1	1.25587	0.0660013	0.000556808	0.00232431	0.706589	1.236	0.0662122	0.00137424	0.00587174	1
	ksads_23_957_p*	5509	1.09474	0.0557386	0.104392	0.614093	1	1.07018	0.055393	0.220746	0.734594	1	1.26834	0.0550721	1.58658e-05	0.000127429	0.0201337	1.37192	0.0556602	1.33873e-08	8.08975e-07	1.69885e-05
	ksads_23_957_t*	5531	1.00271	0.0578003	0.962679	0.991673	1	1.11906	0.0575603	0.0506722	0.540362	1	1.2311	0.0571385	0.000274026	0.00134262	0.347739	1.21505	0.0572634	0.000670167	0.00330911	0.850442
	ksads_23_958_p*	5509	1.12482	0.0793245	0.138123	0.664341	1	1.08214	0.0781039	0.312162	0.787548	1	1.30582	0.0777756	0.000601952	0.00243273	0.763877	1.27879	0.0781598	0.00165372	0.00668726	1
	ksads_23_958_t*	5531	1.00857	0.0751284	0.909539	0.991673	1	1.14527	0.0753934	0.0720088	0.574596	1	1.35751	0.0746831	4.26541e-05	0.000283393	0.0541281	1.20016	0.0750993	0.0151197	0.0354001	1
	ksads_3_226_p*	3241	1.02505	0.0732185	0.735415	0.985451	1	0.9236	0.0738004	0.281519	0.766947	1	1.20494	0.0738373	0.0115738	0.0268996	1	0.972716	0.0736494	0.707216	0.765095	1
	ksads_3_227_p*	3241	1.03064	0.0709973	0.67078	0.985451	1	0.939405	0.071562	0.382393	0.825716	1	1.20109	0.0715948	0.0104893	0.0248339	1	0.977652	0.071371	0.75149	0.801379	1
	ksads_3_229_p*	3241	0.927316	0.100392	0.452254	0.910968	1	0.966714	0.100414	0.736016	0.950157	1	1.15014	0.100445	0.163727	0.235034	1	1.14027	0.101549	0.19613	0.279023	1
	ksads_4_17_p*	5509	1.0192	0.081706	0.815924	0.985451	1	1.12828	0.0812038	0.137185	0.655862	1	1.18284	0.0803097	0.036536	0.0681827	1	1.13406	0.0805811	0.118481	0.186605	1
	ksads_4_233_p*	5509	0.889702	0.0952398	0.219786	0.742242	1	0.984034	0.094604	0.864909	0.972117	1	1.34401	0.0940398	0.00166686	0.00538232	1	1.10809	0.0944239	0.277032	0.368505	1
	ksads_4_234_p*	5509	0.994223	0.10166	0.954554	0.991673	1	1.30443	0.102456	0.00948869	0.340968	1	1.14253	0.0995261	0.180639	0.254701	1	1.15758	0.100264	0.144446	0.217699	1
	ksads_4_242_p*	5509	0.911305	0.0938841	0.322528	0.854464	1	0.993868	0.0926795	0.947087	0.985126	1	1.22516	0.0923816	0.0279361	0.0542063	1	1.08761	0.0926707	0.364817	0.457012	1
	ksads_4_255_p*	5509	0.853227	0.097919	0.10501	0.614093	1	0.982569	0.0976359	0.857069	0.969645	1	1.2746	0.0968296	0.0122194	0.02799	1	1.09106	0.0971026	0.369471	0.460569	1
	ksads_5_20_p*	5509	1.03511	0.0908351	0.703988	0.985451	1	1.07882	0.0908245	0.403552	0.835812	1	1.10909	0.0895431	0.247556	0.327239	1	1.14138	0.0900962	0.142167	0.215286	1
	ksads_5_21_p*	5509	1.02192	0.0758759	0.775085	0.985451	1	1.10916	0.0752204	0.168429	0.691194	1	1.17303	0.0744587	0.0320816	0.0608543	1	1.25353	0.0752129	0.00266203	0.00979162	1
	ksads_5_262_p*	5509	1.09252	0.102157	0.386401	0.880289	1	1.13976	0.101039	0.195405	0.713479	1	1.20239	0.0999803	0.0652638	0.110574	1	1.3523	0.10078	0.00274718	0.00997164	1
	ksads_7_25_p*	5509	1.10055	0.0364924	0.00865029	0.274431	1	0.978461	0.0361312	0.546752	0.904799	1	1.03814	0.0359299	0.297514	0.379824	1	1.15959	0.0359955	3.89828e-05	0.000408776	0.0494691
	ksads_7_27_p*	5509	0.989283	0.0376986	0.775017	0.985451	1	0.914418	0.0374623	0.0169316	0.419092	1	1.01473	0.0372182	0.694452	0.751286	1	1.00398	0.0369896	0.914466	0.937365	1
	ksads_7_282_p*	5509	1.00414	0.0802005	0.958948	0.991673	1	1.14483	0.0797831	0.0900232	0.59811	1	1.19231	0.0790934	0.0261556	0.0513006	1	1.33872	0.0794053	0.000239039	0.00154765	0.30334
	ksads_7_284_p*	5509	1.00837	0.0622476	0.893466	0.991673	1	1.10513	0.0619055	0.106359	0.62424	1	1.14608	0.0611844	0.0258448	0.0510062	1	1.34696	0.0617503	1.41087e-06	3.84788e-05	0.0017904
	ksads_7_286_p*	5509	1.14422	0.053716	0.0121409	0.308136	1	0.985876	0.0529775	0.788311	0.959703	1	1.11944	0.0528591	0.0327976	0.0619348	1	1.16863	0.0529319	0.0032407	0.0109958	1
	ksads_7_288_p*	5509	1.08751	0.0449953	0.0622476	0.508237	1	1.03073	0.0447581	0.498866	0.886508	1	1.10834	0.0444275	0.0205956	0.0422911	1	1.19706	0.0444872	5.27207e-05	0.00048834	0.0669025
	ksads_7_290_p*	5509	0.977674	0.0689154	0.74319	0.985451	1	1.03995	0.0685473	0.567684	0.911324	1	1.17952	0.0679549	0.015115	0.0332426	1	1.32409	0.0681808	3.83273e-05	0.000405311	0.0486373
	ksads_7_292_p*	5509	1.03075	0.0616982	0.623461	0.970589	1	1.00486	0.0610054	0.936717	0.9812	1	0.968761	0.0606165	0.600573	0.679257	1	1.24801	0.0607651	0.000266377	0.00167343	0.338032
	ksads_7_294_p*	5509	0.994914	0.0447276	0.909236	0.991673	1	1.00449	0.0444057	0.919617	0.9812	1	1.06935	0.0441223	0.128612	0.192083	1	1.11183	0.0439467	0.0158543	0.0366469	1
	ksads_7_296_p*	5509	1.05772	0.0343826	0.102652	0.614093	1	0.968094	0.0341203	0.341938	0.800208	1	1.05095	0.033937	0.143109	0.210434	1	1.11408	0.0338368	0.00140936	0.00598153	1
	ksads_7_298_p*	5509	1.07648	0.0364881	0.0434153	0.450921	1	0.977083	0.0361569	0.521395	0.898982	1	1.05676	0.0360103	0.125269	0.187903	1	1.10692	0.0358626	0.00461744	0.0144323	1
	ksads_7_300_p*	5509	1.05189	0.0350617	0.14903	0.676445	1	0.948866	0.0347787	0.131249	0.652839	1	1.05614	0.0346241	0.114677	0.17512	1	1.0854	0.034452	0.0173768	0.0394475	1
	ksads_7_862_p*	5509	1.09021	0.0476274	0.0697624	0.536536	1	1.03152	0.047201	0.510908	0.894549	1	1.07742	0.046789	0.11099	0.170722	1	1.22794	0.0470017	1.25e-05	0.000183997	0.0158624
	ksads_7_910_p*	5509	1.01263	0.0597417	0.833619	0.985451	1	0.906367	0.0591772	0.0966524	0.609905	1	1.04795	0.0588779	0.426305	0.511325	1	0.923303	0.0585261	0.172741	0.252254	1
	ksads_8_302_p*	5509	1.00838	0.0452086	0.853488	0.985528	1	0.900583	0.0446596	0.0190425	0.419092	1	1.0276	0.0445535	0.541102	0.618611	1	1.05786	0.0445883	0.207165	0.292753	1
	ksads_8_302_t*	5531	0.930973	0.0718874	0.319755	0.852457	1	1.08703	0.071871	0.245594	0.750373	1	1.15773	0.0709243	0.0389172	0.0716777	1	1.23092	0.0712363	0.00354003	0.0118012	1
	ksads_8_304_p*	5509	1.03576	0.0530242	0.507608	0.928843	1	0.940732	0.0522729	0.24248	0.748679	1	1.09323	0.0521957	0.0876936	0.139803	1	1.06318	0.0522858	0.2413	0.328381	1
	ksads_8_304_t*	5531	0.961794	0.0968573	0.687544	0.985451	1	0.998716	0.096075	0.989326	0.995235	1	1.25474	0.0958328	0.0178861	0.0378923	1	1.34387	0.0965157	0.00219677	0.00827212	1
	ksads_8_308_p*	5509	1.01342	0.0528989	0.801107	0.985451	1	0.946945	0.0523354	0.297578	0.780872	1	1.04627	0.0520678	0.384967	0.469282	1	1.0862	0.0521462	0.112801	0.180509	1
	ksads_8_308_t*	5531	0.937837	0.094761	0.498234	0.928843	1	1.10933	0.0945279	0.272364	0.762981	1	1.11077	0.0934892	0.261149	0.340594	1	1.32565	0.0942988	0.0027943	0.0100169	1
	ksads_8_31_p*	5509	1.00594	0.0448419	0.894858	0.991673	1	0.902083	0.0443086	0.020034	0.419092	1	1.0354	0.0441824	0.431072	0.515579	1	1.05683	0.0442234	0.211365	0.296706	1
	ksads_8_31_t*	5531	0.959502	0.070476	0.557477	0.945772	1	1.11484	0.0705497	0.123348	0.64415	1	1.18085	0.0694822	0.0167346	0.0363012	1	1.25712	0.0699393	0.00106871	0.00469271	1
	ksads_8_310_p*	5509	1.04436	0.0526149	0.409414	0.884497	1	0.953801	0.0519852	0.362884	0.81643	1	1.14873	0.0518921	0.0075377	0.0187195	1	1.12564	0.0520232	0.022907	0.0486917	1
	ksads_8_310_t*	5531	0.930169	0.0880743	0.411127	0.885772	1	1.09312	0.0875666	0.309269	0.787548	1	1.17075	0.0869093	0.0696892	0.116516	1	1.37161	0.0881407	0.000337093	0.00196225	0.427771
	ksads_8_312_p*	5509	1.02416	0.0465864	0.608275	0.960494	1	0.917723	0.046037	0.0621787	0.574596	1	1.0467	0.045901	0.320067	0.403342	1	1.07374	0.04594	0.121428	0.190708	1
	ksads_8_312_t*	5531	0.949805	0.0777863	0.507935	0.928843	1	1.1078	0.0777047	0.187662	0.710873	1	1.26723	0.0768199	0.0020492	0.00640503	1	1.26977	0.0773129	0.00200666	0.00771652	1
	ksads_8_313_p*	5509	1.00877	0.0523735	0.867572	0.987554	1	0.955493	0.0517825	0.379284	0.824163	1	1.02635	0.0515846	0.614145	0.692756	1	1.03562	0.0515842	0.497435	0.582889	1
	ksads_8_864_p*	5509	1.05859	0.0655018	0.384735	0.880152	1	1.0027	0.0646573	0.966775	0.988588	1	1.07952	0.0643201	0.234178	0.312814	1	1.08207	0.0645437	0.221667	0.307427	1
	ksads_9_34_p*	5494	1.0197	0.0293829	0.506755	0.928843	1	1.01681	0.0291712	0.56773	0.911324	1	1.03383	0.0289966	0.251192	0.331354	1	1.09448	0.0290322	0.00187245	0.00735645	1
	ksads_9_35_p*	5494	1.00822	0.0301098	0.785772	0.985451	1	0.985711	0.0298807	0.630045	0.919658	1	1.03811	0.0296979	0.207924	0.283715	1	1.08506	0.0297419	0.00605353	0.0179482	1
	ksads_9_36_p*	5494	1.00822	0.0301098	0.785772	0.985451	1	0.985711	0.0298807	0.630045	0.919658	1	1.03811	0.0296979	0.207924	0.283715	1	1.08506	0.0297419	0.00605353	0.0179482	1
	ksads_9_37_p*	5494	0.973126	0.049406	0.581372	0.953508	1	1.08345	0.0492297	0.103491	0.622415	1	1.13105	0.0487598	0.01155	0.0268935	1	1.10987	0.048951	0.0332062	0.0661518	1
	ksads_9_38_p*	5494	1.01582	0.0309771	0.612324	0.960494	1	1.0028	0.0307539	0.927513	0.9812	1	1.06181	0.0305821	0.0498595	0.0886158	1	1.09478	0.0306336	0.00311698	0.0106616	1
	ksads_9_39_p*	5494	0.960939	0.0737443	0.588983	0.953508	1	1.15745	0.0736813	0.047199	0.532171	1	1.1407	0.0726512	0.0699945	0.116872	1	1.15113	0.0732433	0.0546548	0.100517	1
	ksads_9_40_p*	5494	0.978232	0.045466	0.628339	0.973307	1	0.962705	0.0450993	0.399357	0.833696	1	1.09256	0.0448035	0.0481637	0.0860841	1	1.18422	0.0450447	0.000174192	0.00120792	0.221049
	ksads_9_41_p*	5494	0.980101	0.0508159	0.692438	0.985451	1	1.0853	0.0506304	0.105942	0.62424	1	1.14296	0.0501359	0.00769479	0.0189606	1	1.14722	0.0504693	0.00650435	0.0188019	1
	ksads_9_42_p*	5494	1.02248	0.0312126	0.476384	0.924698	1	0.998933	0.0309831	0.972501	0.990452	1	1.07366	0.0308258	0.0211245	0.0431674	1	1.10353	0.03088	0.00142224	0.00601606	1
	ksads_9_43_p*	5494	0.980101	0.0508159	0.692438	0.985451	1	1.0853	0.0506304	0.105942	0.62424	1	1.14296	0.0501359	0.00769479	0.0189606	1	1.14722	0.0504693	0.00650435	0.0188019	1
	ksads_9_44_p*	5494	1.01811	0.0312155	0.565284	0.946367	1	1.00025	0.0309902	0.993455	0.995235	1	1.07424	0.0308344	0.0202042	0.0419625	1	1.09966	0.0308772	0.00209285	0.00802366	1
	ksads_9_867_p*	5494	1.01084	0.0530901	0.839109	0.985528	1	1.10152	0.0528859	0.0675058	0.574596	1	1.15291	0.0522773	0.00649354	0.0166471	1	1.16708	0.0527241	0.00338395	0.0114208	1
	ksads_9_868_p*	5494	1.00468	0.0339468	0.890541	0.991673	1	1.01206	0.0337041	0.722162	0.942822	1	1.05901	0.0335266	0.0872641	0.139298	1	1.07812	0.0335097	0.0247827	0.051811	1
	ksads_ptsd_raw_754_p*	5424	1.18599	0.124686	0.171284	0.701363	1	0.955013	0.122496	0.707087	0.939582	1	1.22308	0.124967	0.107097	0.166552	1	1.30175	0.122636	0.0315301	0.0634099	1
	ksads_ptsd_raw_755_p*	5424	0.97288	0.0656301	0.675263	0.985451	1	1.02091	0.0649808	0.750123	0.952923	1	1.01468	0.0646455	0.821598	0.858113	1	1.00048	0.0641724	0.994	0.995569	1
	ksads_ptsd_raw_756_p*	5424	0.887962	0.149624	0.427101	0.892901	1	1.01382	0.147073	0.92562	0.9812	1	0.977874	0.148984	0.880622	0.905599	1	1.11827	0.146256	0.444707	0.532893	1
	ksads_ptsd_raw_757_p*	5424	0.970509	0.13738	0.827508	0.985451	1	1.09415	0.133494	0.500293	0.886508	1	1.0751	0.135274	0.592439	0.671254	1	1.09127	0.13609	0.521015	0.604358	1
	ksads_ptsd_raw_766_p*	5424	1.037	0.0976365	0.709834	0.985451	1	1.10511	0.0953826	0.294731	0.777574	1	1.24007	0.0964839	0.0257391	0.0508768	1	1.35244	0.097126	0.00188089	0.00736682	1
	ksads_ptsd_raw_770_p*	5424	0.964678	0.0419084	0.390849	0.882612	1	0.972944	0.0416124	0.509804	0.894549	1	1.11325	0.0413036	0.0093929	0.0224474	1	1.11784	0.0415005	0.00726696	0.0203962	1
	pgbi_p_ss_score	5555	0.00807152	0.0137476	0.557146	0.945772	1	0.018752	0.0136888	0.170785	0.694634	1	0.0589735	0.0135807	1.43538e-05	0.000117435	0.018215	0.0455577	0.0135591	0.00078505	0.00372998	0.996229
	pps_1_bother_yn*	262	0.951731	0.13194	0.707685	0.985451	1	0.793818	0.13217	0.0806379	0.591866	1	0.961721	0.124507	0.753917	0.801945	1	1.0319	0.126729	0.804283	0.844369	1
	pps_10_bother_yn*	669	0.793854	0.0831555	0.00550009	0.225149	1	0.876212	0.0826356	0.109787	0.62424	1	1.12789	0.0839739	0.151798	0.22085	1	0.960186	0.0804669	0.613622	0.683058	1
	pps_11_bother_yn*	1036	1.00619	0.0667394	0.926289	0.991673	1	1.16685	0.0663325	0.0200052	0.419092	1	1.03911	0.0668228	0.565924	0.644666	1	1.19062	0.0665104	0.00870872	0.0235404	1
	pps_12_bother_yn*	476	1.02009	0.102079	0.845518	0.985528	1	1.12457	0.1024	0.251603	0.753165	1	0.959552	0.100294	0.680576	0.742929	1	1.14556	0.0954864	0.154685	0.229854	1
	pps_13_bother_yn*	317	1.0277	0.122159	0.82302	0.985451	1	0.961956	0.119867	0.746254	0.951755	1	0.904278	0.112151	0.369631	0.454077	1	1.02206	0.118055	0.853335	0.885431	1
	pps_14_bother_yn*	587	0.909009	0.0880587	0.278646	0.827196	1	1.01474	0.0880678	0.868016	0.972117	1	1.07442	0.0902335	0.426302	0.511325	1	1.11881	0.0893354	0.208861	0.294494	1
	pps_15_bother_yn*	589	0.966949	0.0935218	0.719314	0.985451	1	0.9729	0.0949801	0.772386	0.953891	1	0.981593	0.0918561	0.839718	0.872015	1	1.11458	0.0925272	0.241026	0.328381	1
	pps_16_bother_yn*	322	0.998624	0.126212	0.991295	0.995386	1	0.910935	0.121966	0.444371	0.869707	1	1.06206	0.123198	0.625029	0.703158	1	1.03664	0.131107	0.783728	0.828102	1
	pps_17_bother_yn*	628	1.07915	0.0959066	0.427032	0.892901	1	1.12013	0.0932701	0.223858	0.734594	1	1.19353	0.098113	0.0713641	0.118524	1	1.30092	0.0963961	0.00635139	0.0185712	1
	pps_18_bother_yn*	677	1.07916	0.0851565	0.370988	0.880152	1	1.06168	0.0840871	0.476627	0.875489	1	1.05259	0.0836491	0.540041	0.618512	1	1.05508	0.0825933	0.516229	0.601004	1
	pps_19_bother_yn*	595	1.09145	0.0864645	0.311497	0.850086	1	1.06073	0.0849148	0.48752	0.882544	1	1.19525	0.08585	0.0377554	0.0699399	1	1.34321	0.0870079	0.000695903	0.00339654	0.883101
	pps_2_bother_yn*	988	1.04706	0.0663542	0.488288	0.928843	1	0.991164	0.0688977	0.897505	0.9812	1	1.08908	0.0679314	0.209053	0.284643	1	1.26582	0.0668202	0.000419138	0.00231255	0.531887
	pps_20_bother_yn*	442	1.27598	0.105385	0.0207459	0.355764	1	1.13076	0.108436	0.257078	0.753165	1	1.02411	0.104063	0.818949	0.856051	1	1.32027	0.113709	0.014549	0.0343173	1
	pps_21_bother_yn*	645	0.998514	0.0841837	0.985902	0.993555	1	1.05414	0.0819495	0.519994	0.898614	1	1.03135	0.0829435	0.70977	0.7646	1	1.128	0.0823848	0.143749	0.217022	1
	pps_3_bother_yn*	472	0.87004	0.106199	0.189892	0.718244	1	0.982403	0.10835	0.869848	0.972117	1	1.01423	0.10666	0.894576	0.916236	1	0.916828	0.102375	0.396322	0.485132	1
	pps_6_bother_yn*	822	1.12543	0.075226	0.11624	0.642159	1	1.07856	0.0719691	0.293312	0.775442	1	1.12863	0.0775634	0.118741	0.180026	1	1.18417	0.0759979	0.0261271	0.053911	1
	pps_8_bother_yn*	941	0.993552	0.0891772	0.942171	0.991673	1	0.955675	0.0904347	0.616139	0.919658	1	1.01798	0.0924896	0.847204	0.87907	1	1.02186	0.0873227	0.804446	0.844369	1
	pps_9_bother_yn*	607	1.03089	0.0881549	0.730012	0.985451	1	1.01556	0.092572	0.867499	0.972117	1	1.21868	0.0888218	0.0259774	0.0511884	1	1.30638	0.0929576	0.0040391	0.0130092	1
	pps_ss_mean_severity	3094	0.00136132	0.0182825	0.940649	0.991673	1	0.0312855	0.018302	0.0874865	0.59811	1	0.0226943	0.0181929	0.212345	0.288199	1	0.0844971	0.0182314	3.7322e-06	7.51772e-05	0.00473616
	pps_y_ss_bother_sum	3094	-0.0045914	0.0182353	0.801224	0.985451	1	0.0248653	0.0182729	0.17369	0.695485	1	0.0592985	0.018127	0.00108299	0.00377307	1	0.0932233	0.0181746	3.09424e-07	1.06124e-05	0.000392659
	pps_y_ss_number	5556	-0.00404098	0.0135491	0.765526	0.985451	1	0.0162875	0.0134811	0.227035	0.734594	1	0.0711637	0.013366	1.05608e-07	1.74048e-06	0.000134017	0.0809324	0.0133251	1.33771e-09	1.1317e-07	1.69755e-06
	pps_y_ss_severity_score	5556	-0.00769638	0.0136379	0.572547	0.950998	1	0.0209255	0.0135648	0.122981	0.64415	1	0.0711942	0.0134525	1.25754e-07	1.99477e-06	0.000159582	0.0909091	0.0133986	1.28944e-11	2.04538e-09	1.6363e-08
	prodromal_1_y*	5554	1.07074	0.0654656	0.296432	0.843385	1	1.07988	0.0650228	0.237271	0.743128	1	1.20751	0.0643383	0.00338117	0.00977382	1	1.16465	0.0652154	0.0194311	0.042899	1
	prodromal_10_y*	5554	0.998639	0.0429978	0.974726	0.9923	1	1.01128	0.0427886	0.793126	0.959703	1	1.09393	0.0425226	0.0347581	0.065056	1	1.22287	0.0430064	2.89162e-06	6.01552e-05	0.00366947
	prodromal_10b_y	380	0.00544173	0.0523348	0.917243	0.991673	1	0.0786538	0.0523172	0.133608	0.652839	1	0.0508175	0.0524956	0.333675	0.416765	1	0.0632787	0.0544069	0.245583	0.333667	1
	prodromal_11_y*	5554	0.994076	0.0358572	0.868394	0.987554	1	1.03907	0.035691	0.282846	0.766947	1	1.17775	0.0355289	4.12797e-06	3.93864e-05	0.00523839	1.20612	0.0357517	1.58953e-07	6.5068e-06	0.000201711
	prodromal_11b_y	642	-0.0489885	0.0406318	0.228406	0.752994	1	0.0499434	0.0403422	0.216184	0.734594	1	0.062892	0.0396536	0.11324	0.173135	1	0.0885439	0.0406598	0.0298034	0.0604162	1
	prodromal_12_y*	5554	1.00376	0.0500613	0.940267	0.991673	1	1.03326	0.0498474	0.511607	0.894549	1	1.13932	0.049497	0.00840989	0.020484	1	1.17845	0.0499411	0.00100961	0.00451125	1
	prodromal_12b_y	320	-0.0139826	0.0575732	0.808273	0.985451	1	0.0959681	0.0570629	0.0936366	0.600126	1	0.0222599	0.0564027	0.69337	0.751139	1	0.138017	0.0574671	0.016922	0.038553	1
	prodromal_13_y*	5554	1.04903	0.0599191	0.424365	0.891589	1	1.09291	0.0596621	0.13644	0.655862	1	1.21484	0.0589061	0.000954096	0.00341274	1	1.2085	0.0596337	0.00149484	0.00625624	1
	prodromal_13b_y	140	-0.144068	0.0917573	0.118948	0.645063	1	-0.106858	0.086767	0.22067	0.734594	1	0.0756191	0.0807365	0.350748	0.435944	1	-0.064622	0.0877042	0.462711	0.549795	1
	prodromal_14_y*	5554	0.992357	0.0455639	0.866277	0.987554	1	1.047	0.0454404	0.312164	0.787548	1	1.12652	0.045058	0.0081917	0.0200294	1	1.096	0.0452162	0.0426323	0.0825961	1
	prodromal_14b_y	198	-0.128761	0.0772235	0.0971406	0.611887	1	0.0917862	0.0708815	0.196968	0.713479	1	0.070248	0.0718638	0.329598	0.413044	1	0.0387807	0.0755777	0.60848	0.678525	1
	prodromal_15_y*	5553	0.96632	0.0452908	0.449379	0.909509	1	1.03379	0.0453153	0.463315	0.873263	1	1.12495	0.0448674	0.0086842	0.021031	1	1.17372	0.0453045	0.000406921	0.0022609	0.516383
	prodromal_15b_y	184	0.0259947	0.0733309	0.723415	0.985451	1	0.101225	0.0709929	0.155748	0.665468	1	-0.164434	0.0767764	0.0336398	0.0632157	1	0.163577	0.0776182	0.0365448	0.0721234	1
	prodromal_16_y*	5554	1.02858	0.0597851	0.637444	0.978162	1	1.13534	0.0599573	0.034254	0.487153	1	1.21775	0.058936	0.000829569	0.00311482	1	1.19358	0.0596353	0.00300411	0.0104444	1
	prodromal_17_y*	5554	1.02667	0.0439733	0.549492	0.942332	1	1.0773	0.0437777	0.0889845	0.59811	1	1.11294	0.0433218	0.0135149	0.0304085	1	1.12116	0.0435147	0.00858664	0.0233829	1
	prodromal_17b_y	165	-0.0328427	0.0877199	0.708637	0.985451	1	0.143391	0.0758204	0.0605398	0.574596	1	-0.0651414	0.0830094	0.433832	0.517419	1	0.182651	0.0796743	0.0232601	0.0492773	1
	prodromal_18_y*	5554	0.977254	0.0434243	0.596203	0.956488	1	0.99889	0.0430464	0.97942	0.993404	1	1.1121	0.0429229	0.0133061	0.0300453	1	1.09088	0.0430208	0.0431945	0.0834305	1
	prodromal_18b_y	444	-0.0651875	0.0482865	0.177737	0.70927	1	0.0139481	0.0481067	0.77201	0.953891	1	0.0939041	0.047676	0.0495378	0.0881676	1	0.0988055	0.0480366	0.0403288	0.0787342	1
	prodromal_19_y*	5554	0.992651	0.0456861	0.871733	0.988587	1	1.05633	0.0456935	0.230419	0.737093	1	1.17323	0.0453901	0.000432115	0.00191064	0.548354	1.16839	0.0455836	0.000640063	0.00326201	0.81224
	prodromal_19b_y	282	0.0226963	0.0636197	0.721563	0.985451	1	0.0441405	0.0612942	0.472071	0.873263	1	-0.030538	0.0650402	0.639089	0.715318	1	0.0239415	0.0606482	0.693336	0.75588	1
	prodromal_1b_y	149	0.068437	0.0819016	0.404899	0.882612	1	-0.042524	0.0841216	0.614102	0.919658	1	0.221125	0.0773954	0.0049796	0.0132754	1	0.151995	0.0830754	0.0696018	0.120993	1
	prodromal_2_y*	5554	0.972868	0.0369873	0.457067	0.915081	1	1.02339	0.0367593	0.52943	0.899655	1	1.09489	0.0365868	0.0132181	0.0298998	1	1.16121	0.0367865	4.84415e-05	0.000465699	0.0614723
	prodromal_20_y*	5555	0.994639	0.0511901	0.916371	0.991673	1	1.07593	0.0513054	0.153742	0.664709	1	1.28757	0.050999	7.19252e-07	8.94835e-06	0.000912731	1.32777	0.0514453	3.5751e-08	1.81472e-06	4.5368e-05
	prodromal_20b_y	144	0.0322478	0.0883803	0.715799	0.985451	1	0.0983543	0.0937287	0.295967	0.779216	1	-0.0169099	0.0896872	0.850757	0.882035	1	-0.125051	0.0994026	0.210655	0.296364	1
	prodromal_21_y*	5554	0.928524	0.0437746	0.0902444	0.593369	1	0.993287	0.0435275	0.877018	0.972748	1	1.1017	0.0433062	0.0253249	0.0502357	1	1.21141	0.043855	1.2242e-05	0.000182765	0.015535
	prodromal_21b_y	259	-0.078499	0.0640656	0.221647	0.742242	1	0.0309614	0.0629899	0.623493	0.919658	1	-0.0246765	0.0600437	0.681457	0.742929	1	-0.0351156	0.0600637	0.55933	0.639382	1
	prodromal_2b_y	614	-0.0757317	0.0418759	0.0710356	0.539785	1	0.0473891	0.0421855	0.261738	0.753165	1	0.0652648	0.0410879	0.112719	0.172545	1	0.0822709	0.0402351	0.0413149	0.0804121	1
	prodromal_3_y*	5554	0.97921	0.0499034	0.673751	0.985451	1	1.05719	0.0498262	0.264359	0.75619	1	1.18169	0.0495975	0.000762505	0.00293218	0.967619	1.09932	0.0498669	0.0575703	0.104069	1
	prodromal_3b_y	145	-3.21e-05	0.00243466	0.989514	0.995386	1	0.00721052	0.0245146	0.769135	0.953891	1	0.110748	0.0777514	0.223795	0.301802	1	0.000194274	0.00518902	0.970618	0.977382	1
	prodromal_4_y*	5555	1.07008	0.0484049	0.161749	0.689555	1	1.03798	0.0479732	0.437155	0.86909	1	1.1263	0.0476745	0.0126011	0.0287089	1	1.24598	0.0481586	4.95811e-06	9.12831e-05	0.00629184
	prodromal_5_y*	5554	0.910755	0.0687541	0.17394	0.701363	1	0.939275	0.0679483	0.356542	0.81414	1	1.22553	0.0679916	0.00277882	0.00833647	1	1.1371	0.0688534	0.0620445	0.110427	1
	prodromal_5b_y	189	-0.103966	0.0746589	0.165585	0.69551	1	0.0588815	0.0764227	0.442085	0.869707	1	0.0855479	0.0720755	0.236886	0.315434	1	0.0593269	0.0724457	0.41397	0.503188	1
	prodromal_6_y*	5554	0.967176	0.039899	0.402886	0.882612	1	0.99629	0.0395002	0.925029	0.9812	1	0.984504	0.0395188	0.692708	0.751139	1	1.03749	0.0396076	0.352818	0.446833	1
	prodromal_6b_y	330	0.0374504	0.0617376	0.544548	0.942332	1	-0.0355205	0.0525417	0.499507	0.886508	1	0.0849515	0.0593009	0.152975	0.222112	1	0.0675807	0.0533746	0.206389	0.292308	1
	prodromal_7_y*	5555	1.02045	0.0477604	0.671649	0.985451	1	1.039	0.0476339	0.421928	0.852604	1	1.15719	0.0471862	0.00197496	0.00620354	1	1.09482	0.0474159	0.0560728	0.102383	1
	prodromal_8_y*	5554	0.989512	0.0382519	0.782837	0.985451	1	0.992816	0.0379388	0.849284	0.969645	1	1.05313	0.0378539	0.171453	0.244465	1	1.10929	0.0380524	0.00641592	0.0186738	1
	prodromal_8b_y	785	0.00929324	0.0363091	0.798061	0.985451	1	0.0168672	0.0359564	0.639134	0.919658	1	0.0621328	0.0365284	0.0893621	0.142284	1	0.0600052	0.0349939	0.0868015	0.145895	1
	prodromal_9_y*	5554	0.991851	0.0448735	0.855306	0.985528	1	1.02188	0.044597	0.627472	0.919658	1	1.17257	0.0443006	0.000326136	0.00154257	0.413866	1.11157	0.0446026	0.0177218	0.039936	1
	prodromal_9b_y	404	0.00316405	0.0486141	0.94814	0.991673	1	0.0777334	0.0539767	0.150695	0.664709	1	-0.0328331	0.0524589	0.531762	0.611791	1	0.0854183	0.052531	0.104761	0.170003	1
	resiliency5a_y	5556	-0.0175385	0.0129866	0.176913	0.708211	1	0.0117431	0.0129292	0.363782	0.81643	1	-0.00280291	0.0128485	0.82732	0.861254	1	0.012949	0.0128196	0.312497	0.404362	1
	resiliency5b_y	5556	-0.0172779	0.0131158	0.187791	0.717792	1	0.00786311	0.013033	0.546323	0.904799	1	0.00802121	0.012956	0.535875	0.614851	1	0.0328102	0.0129382	0.0112481	0.0283612	1
	resiliency6a_y	5556	-0.00649871	0.0128167	0.61214	0.960494	1	0.00717805	0.0127469	0.573379	0.911324	1	0.0176783	0.0126682	0.162931	0.234156	1	0.0311324	0.0126414	0.0138209	0.0330296	1
	resiliency6b_y	5556	-0.00949074	0.0129989	0.465351	0.917088	1	-0.000177024	0.0129135	0.989063	0.995235	1	0.0187402	0.0128353	0.144342	0.212002	1	0.0129416	0.0128232	0.31291	0.404362	1
	upps_y_ss_lack_of_perseverance	5550	-0.0291538	0.0137998	0.0346812	0.434768	1	-0.00473566	0.0137269	0.730115	0.946657	1	0.0835818	0.0135907	8.34655e-10	1.99845e-08	1.05918e-06	0.0408068	0.0136111	0.00273017	0.00997164	1
	upps_y_ss_lack_of_planning	5550	-0.0430208	0.013675	0.00166515	0.124942	1	-0.000546613	0.0136	0.967942	0.988604	1	0.074162	0.0134846	3.9939e-08	7.03925e-07	5.06826e-05	-0.00345998	0.0135121	0.797911	0.838898	1
	upps_y_ss_negative_urgency	5550	0.00252357	0.0138248	0.855167	0.985528	1	-0.0163926	0.0137438	0.233032	0.73718	1	0.0503967	0.0136395	0.00022226	0.00113272	0.282048	0.0390968	0.0136364	0.00415949	0.0132957	1
	upps_y_ss_positive_urgency	5550	-0.0347497	0.0137667	0.0116261	0.307366	1	-0.0146348	0.0136924	0.285197	0.770031	1	0.073215	0.0135692	7.1337e-08	1.19114e-06	9.05266e-05	0.0269205	0.0135905	0.0476626	0.0896565	1
	upps_y_ss_sensation_seeking	5550	0.00359106	0.0136982	0.793212	0.985451	1	0.010374	0.0136251	0.446457	0.869989	1	0.0150332	0.0135422	0.267006	0.347162	1	-0.00422149	0.0135271	0.754994	0.803833	1
	upps11_y	5556	-0.00357478	0.0137547	0.794955	0.985451	1	-0.0166797	0.0136577	0.222043	0.734594	1	0.0306616	0.013565	0.0238429	0.0477914	1	0.0300337	0.0135568	0.0267771	0.0549841	1
	upps12_y	5556	-0.0180594	0.0137754	0.189922	0.718244	1	-0.00115791	0.0136933	0.932614	0.9812	1	0.0280477	0.0136083	0.0393474	0.072365	1	-0.0169603	0.0135941	0.212224	0.297254	1
	upps15_y	5556	-0.0153116	0.0138019	0.267318	0.820788	1	-0.00479928	0.0137106	0.726322	0.944698	1	0.0468118	0.0136085	0.000586752	0.0024019	0.744588	0.0356487	0.0136027	0.00880086	0.0237119	1
	upps16_y	5556	-0.0437554	0.0137699	0.00149383	0.124942	1	0.0112602	0.0136926	0.410913	0.843825	1	0.0468347	0.0135955	0.000576034	0.00237432	0.730988	-0.0215068	0.0135935	0.11368	0.181458	1
	upps17_y	5556	-0.00118536	0.0137868	0.931487	0.991673	1	-0.0153202	0.0136966	0.263392	0.75619	1	0.0323335	0.013611	0.0175607	0.0373902	1	0.0248157	0.0135984	0.0680739	0.118989	1
	upps18_y	5556	-0.00284582	0.0137773	0.836362	0.985463	1	0.00879603	0.0136869	0.520474	0.898614	1	0.0217383	0.0136018	0.110065	0.169711	1	0.00297323	0.0135907	0.826838	0.862876	1
	upps19_y	5556	-0.0249645	0.0137848	0.0701969	0.536626	1	-0.0139318	0.0137115	0.309646	0.787548	1	0.0781256	0.0135831	9.35175e-09	1.85428e-07	1.18674e-05	0.0423448	0.0135877	0.0018408	0.00734582	1
	upps20_y	5556	0.000938624	0.0137691	0.945654	0.991673	1	0.00642617	0.0136697	0.638301	0.919658	1	0.0537054	0.0135556	7.54192e-05	0.000462353	0.095707	0.0402768	0.0135667	0.00300369	0.0104444	1
	upps21_y	5556	-0.00636251	0.0137861	0.644446	0.982331	1	-0.0147536	0.0137046	0.281733	0.766947	1	0.00654127	0.013621	0.631081	0.70871	1	0.0192709	0.0135964	0.15644	0.231379	1
	upps22_y	5556	-0.0242321	0.0137613	0.0783187	0.567922	1	0.00703255	0.0136716	0.607002	0.919658	1	0.0487929	0.0135709	0.00032699	0.00154257	0.41495	0.0236062	0.0135679	0.0819451	0.139022	1
	upps23_y	5556	-0.022768	0.0136825	0.0961686	0.611887	1	0.00796832	0.0135909	0.557701	0.909669	1	0.0690878	0.0134825	3.10084e-07	4.23114e-06	0.000393496	0.0183786	0.0134965	0.173343	0.252262	1
	upps24_y	5556	-0.0246379	0.0137837	0.0739213	0.555066	1	0.00119119	0.0136945	0.930688	0.9812	1	0.0718597	0.013574	1.24839e-07	1.99477e-06	0.00015842	0.0198181	0.0135924	0.144895	0.218116	1
	upps27_y	5556	0.0274735	0.0137217	0.0453147	0.45279	1	0.0304147	0.01365	0.025911	0.458919	1	-0.0120951	0.013573	0.372907	0.457659	1	-0.0123684	0.0135463	0.361258	0.453001	1
	upps28_y	5556	-0.0398094	0.013696	0.0036692	0.166363	1	-0.0177874	0.0136059	0.191162	0.713479	1	0.0566765	0.0135055	2.75786e-05	0.000199421	0.0349972	-0.012594	0.0135152	0.351466	0.44601	1
	upps35_y	5556	-0.0256833	0.0137393	0.0616346	0.508237	1	-0.00925583	0.0136528	0.497838	0.886508	1	0.0442003	0.0135535	0.00111685	0.0038618	1	0.00966589	0.0135548	0.475819	0.562248	1
	upps36_y	5556	-0.0296083	0.0137189	0.0309588	0.413544	1	-0.0116757	0.0136305	0.391715	0.833696	1	0.0537541	0.0135247	7.15293e-05	0.000446947	0.0907706	0.0150339	0.0135382	0.266847	0.358717	1
	upps37_y	5556	-0.021273	0.0137849	0.12284	0.656261	1	-0.0133831	0.0136957	0.32853	0.793665	1	0.0607343	0.0135802	7.90651e-06	6.96762e-05	0.0100334	0.0231243	0.0135855	0.0887909	0.148845	1
	upps39_y	5556	-0.0329891	0.0137911	0.0167901	0.349577	1	-0.00797982	0.0137139	0.560675	0.909842	1	0.0711299	0.013595	1.74345e-07	2.57627e-06	0.000221244	0.0372797	0.0136003	0.00614455	0.0180915	1
	upps6_y	5556	-0.0293763	0.0136805	0.0318156	0.420562	1	-0.00321544	0.013591	0.812988	0.962117	1	0.0517911	0.013492	0.000125244	0.000706377	0.158935	0.00527576	0.0134997	0.695958	0.758087	1
	upps7_y	5556	0.00847991	0.0137902	0.538631	0.941492	1	-0.0188653	0.0137034	0.168669	0.691194	1	0.0297402	0.0136142	0.0289713	0.0558369	1	0.0157515	0.0136013	0.246882	0.335073	1
	Note. The lme4 R package was used to conduct PheWAS between each PRS and 1,269 baseline phenotypes. P-values are corrected within each PRS. Covariates include sex, age, first 10 ancestral principal components; random intercepts for family and study site. * = dichotomous variables analyzed with glmer(); estimates are odds ratios (ORs)

### Sheet: Table S12. Follow-up Results
						0	0				7	1				702	211				687	173
	Supplemental Table S12. PheWAS results: two-year follow-up phenotypes
			Compulsive PRS					Psychotic PRS					Neurodevelopmental PRS
	Variable	N	Beta	STE	Pval	FDR Pval	Bonferroni Pval	Beta	STE	Pval	FDR Pval	Bonferroni Pval	Beta	STE	Pval	FDR Pval	Bonferroni Pval	Beta	STE	Pval	FDR Pval	Bonferroni Pval
	COGNITION
	lmt_scr_perc_correct	4868	0.0148689	0.0147125	0.312243	0.887302	1	0.0144337	0.0145605	0.321596	0.71494	1	0.00611419	0.0144355	0.671911	0.76596	1	-0.00638641	0.0144595	0.658745	0.731268	1
	nihtbx_cryst_uncorrected	3808	0.0180011	0.0161637	0.265491	0.859907	1	-0.00930769	0.0161163	0.563615	0.858782	1	-0.049184	0.0159697	0.00208611	0.00771589	1	-0.0329583	0.0160076	0.0395721	0.0859424	1
	nihtbx_flanker_uncorrected	4020	0.00401361	0.0161143	0.803319	0.993623	1	-0.00328971	0.0160465	0.837575	0.956745	1	-0.0251465	0.0160152	0.116461	0.196108	1	-0.0283881	0.015903	0.0743289	0.138824	1
	nihtbx_pattern_uncorrected	4002	0.0108555	0.0159375	0.495829	0.916781	1	-0.0304185	0.0158451	0.0549662	0.413835	1	-0.0127135	0.0158418	0.422297	0.539089	1	-0.0101649	0.0157415	0.518488	0.623363	1
	nihtbx_picture_uncorrected	4795	0.00143254	0.0148674	0.923243	0.996797	1	-0.0428585	0.0147701	0.00372935	0.140536	1	-0.060345	0.0146113	3.69232e-05	0.000288239	0.0625479	-0.0561591	0.0146298	0.000125388	0.000842886	0.212407
	nihtbx_picvocab_uncorrected	4772	0.00471408	0.0144886	0.744919	0.979099	1	-0.0329138	0.0144932	0.0231928	0.303763	1	-0.0415943	0.0143126	0.00367621	0.0124054	1	-0.0431052	0.0143044	0.00259706	0.00948758	1
	nihtbx_reading_uncorrected	4761	0.0368096	0.0146325	0.0119159	0.504637	1	0.00803783	0.0146281	0.582703	0.864168	1	-0.0483205	0.0144374	0.000823681	0.00379076	1	-0.0117218	0.0144583	0.417563	0.533448	1
	RAVLT	4741	0.0283168	0.0147617	0.0551408	0.71262	1	-0.0447437	0.0146724	0.00230547	0.122046	1	-0.0646762	0.0145748	9.31632e-06	9.28343e-05	0.0157818	-0.0295317	0.0146013	0.0431794	0.0911309	1
	SCREEN TIME
	screen13_y	3553	-0.00970883	0.0135842	0.474819	0.91151	1	0.0274644	0.013534	0.042484	0.384855	1	0.0822464	0.0133613	8.07748e-10	2.23098e-08	1.36833e-06	0.0529137	0.0133754	7.72804e-05	0.000589698	0.130913
	screen14_y	3553	-0.0113589	0.0141583	0.42243	0.895616	1	0.0523474	0.0140922	0.000205793	0.049802	0.348614	0.074801	0.0139354	8.34483e-08	1.43103e-06	0.000141361	0.0526121	0.0139403	0.000162492	0.00103482	0.275261
	screentime_1_wkdy_composit	5036	-0.0330747	0.0145821	0.0233635	0.589415	1	0.00800612	0.0145234	0.581484	0.864065	1	0.0855249	0.0143355	2.61116e-09	6.4106e-08	4.42331e-06	0.0700213	0.0143344	1.06989e-06	1.92809e-05	0.0018124
	screentime_1_wkdy_composit_p	5034	0.0059078	0.0135311	0.662414	0.959905	1	0.0219665	0.0135608	0.105329	0.532938	1	0.0494344	0.0133693	0.00022009	0.00130603	0.372832	0.0391545	0.0134124	0.00352478	0.0122356	1
	screentime_1_wknd_composit_p	5033	-0.0149663	0.0135085	0.267957	0.859907	1	0.0095728	0.0135443	0.47974	0.807832	1	0.0786861	0.0133219	3.73871e-09	8.67586e-08	6.33338e-06	0.050986	0.0133828	0.000140828	0.000924885	0.238562
	screentime_10_wknd_composit	5036	-0.0365076	0.0137303	0.00786558	0.388013	1	0.000342216	0.0136723	0.980032	0.996295	1	0.0639123	0.013516	2.32636e-06	2.62723e-05	0.00394085	0.0104063	0.0135369	0.442091	0.558541	1
	screentime_11_wknd_composit	5036	-0.0167136	0.0142061	0.239455	0.8594	1	0.0293431	0.0141123	0.0376504	0.374397	1	0.0333933	0.0139929	0.017053	0.0427967	1	0.0576893	0.0139628	3.66674e-05	0.000337579	0.0621145
	screentime_12_wknd_composit	5036	-0.0161291	0.0141707	0.255095	0.859907	1	0.0112237	0.0140865	0.425625	0.781806	1	0.0455337	0.013957	0.00111266	0.00478386	1	0.044065	0.01394	0.00158214	0.00652105	1
	screentime_13_wknd_composit	5036	0.000183303	0.0145538	0.989952	0.999625	1	0.0262213	0.0145935	0.072431	0.455236	1	0.025608	0.0143919	0.0752479	0.141007	1	0.0396965	0.0144144	0.00590975	0.0184177	1
	screentime_14_wknd_composit	5036	-0.0155054	0.0142794	0.277599	0.868612	1	0.0202037	0.0141943	0.154697	0.596015	1	0.0594879	0.0140478	2.3333e-05	0.000196647	0.0395261	0.0546325	0.0140381	0.000100932	0.000713088	0.170979
	screentime_15_wknd_composit	5036	-0.0264578	0.0144895	0.0679182	0.735381	1	0.0273851	0.0143892	0.057085	0.421799	1	0.0196922	0.014277	0.167875	0.262771	1	0.0303364	0.01426	0.0334439	0.0750384	1
	screentime_2_wkdy_composit	5036	-0.0218302	0.0143829	0.129134	0.809383	1	0.00305902	0.014334	0.831016	0.954401	1	0.0761369	0.0141483	7.74517e-08	1.38109e-06	0.000131203	0.0438366	0.0141739	0.00199437	0.00777163	1
	screentime_3_wkdy_composit	5036	-0.0193593	0.0141628	0.171719	0.817969	1	-0.0193076	0.0140646	0.16989	0.613969	1	0.0534783	0.0139334	0.000125658	0.000834764	0.212865	0.0352097	0.0139331	0.0115359	0.031621	1
	screentime_4_wkdy_composit	3553	-0.0120918	0.0139944	0.387608	0.894611	1	-0.00208393	0.0139353	0.881131	0.97367	1	0.0521907	0.0137833	0.000154675	0.00096755	0.26202	0.0123167	0.0137937	0.371944	0.490329	1
	screentime_5_wkdy_composit	262	-0.00839551	0.0143105	0.557457	0.931678	1	0.0205281	0.0142211	0.14895	0.592867	1	0.0304902	0.0140884	0.0305009	0.0681642	1	0.0571822	0.0140773	4.94653e-05	0.000421059	0.0837942
	screentime_6_wkdy_composit	171	-0.011024	0.0142936	0.440594	0.905814	1	0.0100694	0.0142346	0.47936	0.807832	1	0.0537125	0.0140795	0.000137947	0.000895337	0.233683	0.0379417	0.014074	0.00704549	0.0210867	1
	screentime_7_wkdy_composit	102	-0.00916313	0.0146202	0.530855	0.921767	1	0.0269597	0.0146392	0.065591	0.43518	1	0.0464499	0.014442	0.00130688	0.00542612	1	0.0470386	0.0144616	0.00115098	0.00503816	1
	screentime_7_wknd_composit	5036	-0.0559101	0.0144796	0.000114326	0.0834175	0.193668	-0.0118857	0.0144171	0.409745	0.772508	1	0.0556439	0.0142677	9.75897e-05	0.00067202	0.165317	0.0631021	0.0142461	9.67162e-06	0.000117869	0.0163837
	screentime_8_wkdy_	104	-0.0194077	0.014223	0.172467	0.817969	1	0.0154229	0.0141312	0.275151	0.694644	1	0.0695677	0.0139773	6.69014e-07	8.78534e-06	0.00113331	0.0555602	0.013979	7.16045e-05	0.000558977	0.121298
	screentime_8_wknd_composit	5036	-0.0452008	0.0143577	0.00165288	0.215383	1	-0.0156427	0.0143055	0.27424	0.693378	1	0.0890296	0.0141127	3.07426e-10	9.46872e-09	5.2078e-07	0.0322527	0.0141577	0.0227648	0.0545454	1
	screentime_9_wkdy_composit	5036	-0.0268017	0.0144923	0.0644754	0.733029	1	0.0047335	0.0144036	0.742452	0.919676	1	0.0284316	0.0142753	0.0464781	0.0955509	1	0.0170268	0.0142718	0.232925	0.341328	1
	screentime_9_wknd_composit	5036	-0.039972	0.014118	0.00465589	0.358226	1	-0.00807867	0.0140449	0.565181	0.858782	1	0.0463445	0.0139086	0.000868805	0.00392468	1	0.0304142	0.0139053	0.0287756	0.0665928	1
	screentime_device_cell_age_p	4728	0.0106472	0.0169899	0.530929	0.921767	1	-0.00735778	0.016492	0.655535	0.883747	1	-0.0169827	0.0165942	0.306213	0.421042	1	-0.0285738	0.0165499	0.0843656	0.153838	1
	screentime_device_cell_no_p	4888	0.0158326	0.0205847	0.441895	0.905814	1	0.028345	0.0211198	0.179709	0.615494	1	-0.00305509	0.0205737	0.881967	0.920549	1	-0.0076492	0.020846	0.713705	0.777002	1
	screentime_device_p__0*	5048	0.973199	0.0556247	0.625278	0.955113	1	0.972089	0.0561726	0.614296	0.874559	1	0.893634	0.0561534	0.0452082	0.0933936	1	0.937572	0.0560254	0.249903	0.359979	1
	screentime_device_p__1*	5048	0.9929	0.0402759	0.859579	0.993623	1	1.06663	0.0399887	0.106746	0.533397	1	1.07648	0.0395561	0.0624452	0.121869	1	1.13259	0.0397434	0.00173196	0.00699398	1
	screentime_device_p__2*	5048	1.00631	0.036003	0.861344	0.993623	1	0.96623	0.0357926	0.337166	0.730383	1	1.02077	0.0354193	0.561721	0.672953	1	0.994081	0.0354282	0.866929	0.905455	1
	screentime_device_p__3*	5048	1.04043	0.0369936	0.284004	0.868612	1	1.07692	0.0366682	0.0432752	0.387874	1	1.03291	0.0361807	0.370788	0.487289	1	1.04326	0.0362097	0.242121	0.352419	1
	screentime_device_p__4*	5048	0.964667	0.0467916	0.442029	0.905814	1	0.914895	0.046312	0.0547849	0.413835	1	0.951235	0.0460207	0.277331	0.389552	1	0.982578	0.0459065	0.701834	0.766049	1
	screentime_device_p__6*	5048	1.00174	0.0691695	0.979905	0.99841	1	0.939819	0.0688236	0.367143	0.747548	1	1.04759	0.0680947	0.494728	0.610838	1	1.10247	0.0683838	0.153703	0.248923	1
	screentime_device_wifi_p*	4427	1.00545	0.100125	0.95672	0.99841	1	1.09482	0.0990009	0.360158	0.745935	1	1.15088	0.0987127	0.154566	0.245334	1	1.03479	0.0972293	0.725045	0.78682	1
	screentime_following_child_p*	4953	0.925894	0.0405804	0.057781	0.713239	1	1.06639	0.0400667	0.108651	0.536226	1	1.11965	0.0398755	0.00459265	0.0149327	1	1.0835	0.0397599	0.0436903	0.0919396	1
	screentime_online_1_p	4832	-0.012359	0.0141743	0.38329	0.894611	1	0.0380589	0.0141527	0.00718687	0.160191	1	0.0425247	0.0139989	0.00239599	0.00859918	1	0.0453924	0.0140099	0.001203	0.00519867	1
	screentime_online_2_p	4566	-0.007606	0.0142491	0.593512	0.942276	1	0.0190918	0.0142328	0.179852	0.615494	1	0.0282319	0.0140787	0.0449857	0.0931612	1	0.025745	0.0140924	0.0677794	0.128864	1
	screentime_online_3_p	4828	-0.0189827	0.0143926	0.187258	0.83003	1	0.0257851	0.01436	0.0726157	0.455236	1	0.0880776	0.0141663	5.46522e-10	1.65323e-08	9.25808e-07	0.0615365	0.0142002	1.49652e-05	0.000166783	0.0253511
	screentime_phone_scale	5036	0.0131191	0.0178281	0.461866	0.91151	1	0.0179027	0.017548	0.307706	0.712776	1	0.00998239	0.0174723	0.567818	0.677593	1	0.03175	0.0173529	0.0673956	0.128423	1
	screentime_phone_yn*	5027	0.964966	0.0368523	0.333182	0.887498	1	1.04374	0.0366824	0.243172	0.670901	1	1.02658	0.0363842	0.470966	0.589622	1	1.0788	0.0364824	0.0376093	0.082633	1
	screentime_phone1	5036	-0.0244728	0.017968	0.173286	0.817969	1	-0.00589848	0.0177029	0.73901	0.919676	1	0.0698771	0.0175827	7.21761e-05	0.000527843	0.122266	0.0411118	0.0175381	0.0191325	0.0472456	1
	screentime_phone2	5036	-0.0246475	0.017886	0.168288	0.817969	1	0.0151072	0.0176184	0.391252	0.760884	1	0.0572554	0.0175108	0.00108808	0.00470206	1	0.0320963	0.0174243	0.0655644	0.125925	1
	screentime_phone3	5036	0.00641948	0.0176111	0.7155	0.9716	1	-0.00350188	0.0173417	0.839982	0.957733	1	0.0146319	0.0172594	0.396636	0.513686	1	0.0291894	0.0171234	0.0883617	0.158564	1
	screentime_phone4	5036	-0.00841101	0.0178998	0.638463	0.957674	1	0.0296912	0.0176264	0.0921901	0.505405	1	0.0284676	0.0175263	0.104415	0.180673	1	0.0619019	0.0173672	0.000370329	0.00205012	0.627338
	screentime_phone5	5036	-0.0176979	0.0179211	0.32345	0.887302	1	-0.0198976	0.0176265	0.25905	0.680255	1	0.042186	0.0175508	0.0162902	0.0412489	1	0.0584469	0.0173939	0.000788398	0.00372997	1
	screentime_phone6	5036	-0.00122477	0.0179017	0.945459	0.99841	1	-0.00535093	0.0176128	0.761294	0.926372	1	0.0315133	0.0175425	0.0725281	0.137123	1	0.0768898	0.0173692	9.89871e-06	0.000119774	0.0167684
	screentime_phone7	5036	-0.014825	0.017988	0.409911	0.895616	1	-0.00223935	0.0177082	0.899377	0.981033	1	0.0273106	0.0176267	0.121389	0.202381	1	0.0461582	0.0174878	0.00834589	0.024545	1
	screentime_phone8	5036	-0.00193552	0.0178579	0.913698	0.99533	1	0.020921	0.0175625	0.233653	0.661411	1	0.0428185	0.017484	0.0143793	0.0373025	1	0.0905737	0.0173059	1.77331e-07	3.90128e-06	0.000300399
	screentime_pmum_short_1_p	4983	-0.0204833	0.0144498	0.156385	0.812625	1	0.0175507	0.0144071	0.223207	0.653045	1	0.0518388	0.0142491	0.000277505	0.0015828	0.470093	0.0309759	0.0142714	0.0300171	0.0691822	1
	screentime_pmum_short_2_p	4983	-0.00543596	0.0141821	0.701516	0.969867	1	0.0356264	0.0141265	0.0117018	0.208662	1	0.0912239	0.0139445	6.68888e-11	2.36062e-09	1.1331e-07	0.0500072	0.0139934	0.000355435	0.00198707	0.602106
	screentime_pmum_short_3_p	5023	-0.0173498	0.0142663	0.223989	0.840712	1	0.029535	0.0142084	0.0376965	0.374397	1	0.0756398	0.0140329	7.3677e-08	1.32775e-06	0.000124809	0.0550012	0.0140555	9.23344e-05	0.000671026	0.156414
	screentime_pmum_short_4_p	5020	0.00257052	0.0143658	0.857997	0.993623	1	0.0339318	0.014323	0.0178718	0.268716	1	0.0984877	0.0141127	3.37026e-12	1.88887e-10	5.70922e-09	0.0840867	0.0141393	2.91697e-09	1.90052e-07	4.94135e-06
	screentime_pmum_short_5_p	5031	-0.013423	0.0142525	0.346342	0.894611	1	0.0323577	0.0142035	0.02276	0.303586	1	0.0444492	0.0140576	0.00157676	0.00635958	1	0.0462236	0.0140614	0.00101873	0.00456542	1
	screentime_pmum_short_6_p	5036	-8.91292e-05	0.0142787	0.99502	0.999625	1	0.00486226	0.0142459	0.732885	0.919414	1	0.0419927	0.01409	0.00289337	0.0100541	1	0.0262152	0.014099	0.0630347	0.122315	1
	screentime_pmum_short_7_p	5036	-0.022062	0.0142096	0.12058	0.809383	1	0.0279446	0.0141492	0.0483236	0.401144	1	0.0983576	0.0139522	2.04166e-12	1.23521e-10	3.45858e-09	0.056325	0.0140025	5.84467e-05	0.000480625	0.0990088
	screentime_pmum_short_8_p	5034	-0.0123548	0.0142169	0.384876	0.894611	1	0.0328432	0.0141539	0.0203576	0.289796	1	0.0928183	0.0139631	3.30521e-11	1.37717e-09	5.59903e-08	0.0630677	0.0139963	6.75717e-06	8.9427e-05	0.0114467
	screentime_pmum_short_9_p	5031	-0.0239146	0.0142904	0.0942986	0.764315	1	0.0269052	0.0142582	0.0592191	0.423888	1	0.0462498	0.0141047	0.00104877	0.00460262	1	0.0321096	0.014124	0.0230444	0.0551374	1
	screentime_scrn_media_p__1*	5048	0.956323	0.0338545	0.187119	0.83003	1	0.945109	0.03363	0.0932095	0.507707	1	1.05286	0.0332916	0.121812	0.2027	1	1.05837	0.0332258	0.0877709	0.158174	1
	screentime_scrn_media_p__2*	5048	0.98542	0.0364323	0.686853	0.966702	1	1.01944	0.0362748	0.595516	0.868773	1	1.11495	0.036106	0.00258078	0.00909819	1	1.0197	0.0359413	0.587192	0.679907	1
	screentime_scrn_media_p__3*	5048	0.954085	0.0357272	0.188308	0.83003	1	1.03625	0.0353584	0.313933	0.712872	1	1.09609	0.0351	0.00895394	0.0255784	1	1.13429	0.0351613	0.000338759	0.00190651	0.573858
	screentime_scrn_media_p__4*	5048	0.949421	0.0348705	0.13663	0.809383	1	0.931048	0.0346809	0.0393945	0.377029	1	1.0371	0.0342976	0.288151	0.400762	1	0.968895	0.0343545	0.357676	0.475218	1
	screentime_scrn_media_p__5*	5048	0.965592	0.0523748	0.503801	0.917527	1	0.931341	0.0525481	0.175861	0.613969	1	1.09081	0.0516605	0.092457	0.164174	1	1.0621	0.051611	0.243048	0.352847	1
	screentime_scrn_media_p__6*	5048	0.988414	0.0331426	0.725125	0.972575	1	1.04357	0.0329496	0.195535	0.639303	1	1.02188	0.0326351	0.507198	0.623055	1	1.02251	0.0325998	0.494712	0.602366	1
	screentime_secs_media_p*	5013	0.901018	0.065844	0.113424	0.809383	1	1.09631	0.0650909	0.157753	0.597838	1	1.19207	0.0646875	0.00660883	0.0200994	1	1.22314	0.0648366	0.00189284	0.00747429	1
	screentime_smq_account*	2053	0.979279	0.0491124	0.669856	0.9633	1	1.01386	0.0495138	0.781033	0.928639	1	0.831205	0.0488676	0.000154785	0.00096755	0.262206	0.88898	0.0480645	0.0143501	0.0372838	1
	screentime_smq_facebook	5036	-0.00648279	0.0213084	0.760975	0.981791	1	-0.00960421	0.0211026	0.649065	0.883747	1	0.0327998	0.0207982	0.114917	0.194087	1	-0.0103172	0.0206609	0.617575	0.70178	1
	screentime_smq_followers	5036	-0.000312978	0.00227808	0.890848	0.993623	1	0.00174326	0.0020378	0.393219	0.763017	1	0.000476291	0.00195043	0.807301	0.866097	1	0.00314851	0.00237652	0.186581	0.287074	1
	screentime_smq_following	5036	-0.0143129	0.0229652	0.533201	0.921767	1	-0.00223844	0.0230338	0.922594	0.981938	1	0.0363605	0.0230157	0.114318	0.193269	1	0.0612151	0.0225431	0.00667914	0.0202405	1
	screentime_smq_instagram	5036	-0.0219856	0.0210941	0.297402	0.878469	1	0.00581824	0.0208984	0.780726	0.928639	1	0.0398089	0.020696	0.0545391	0.108674	1	0.0279895	0.0203894	0.169969	0.267342	1
	screentime_smq_mg_chat	5036	-0.02429	0.0207593	0.242098	0.859907	1	0.0144621	0.0205683	0.482054	0.80894	1	0.0692822	0.0203084	0.000657325	0.00317239	1	0.0492815	0.0200702	0.0141509	0.0368795	1
	screentime_smq_musical_ly	5036	-0.00576669	0.0207456	0.78106	0.9874	1	0.000394694	0.0205254	0.98466	0.996295	1	0.0412569	0.0203824	0.0430734	0.0897494	1	0.0333046	0.0200227	0.0963856	0.170435	1
	screentime_smq_other	5036	0.00829333	0.0214101	0.698529	0.969324	1	0.0416379	0.0211455	0.0490621	0.403452	1	0.0645741	0.020561	0.00170959	0.00671938	1	0.0139147	0.0208909	0.505436	0.612452	1
	screentime_smq_pinterest	5036	-0.00118912	0.0198244	0.952175	0.99841	1	0.0125896	0.0196241	0.521238	0.835227	1	-0.0177805	0.0194856	0.361602	0.478558	1	-0.0113687	0.0191308	0.552397	0.650738	1
	screentime_smq_reddit	5036	-0.00958999	0.021194	0.650963	0.957674	1	0.0105922	0.0209965	0.61398	0.874559	1	0.0380752	0.0208053	0.0673691	0.129391	1	0.0427935	0.0204467	0.0364695	0.0807573	1
	screentime_smq_snapchat	5036	-0.0300479	0.0210417	0.153425	0.809383	1	0.0125896	0.0208126	0.545303	0.850419	1	0.0378913	0.0207021	0.0673333	0.129391	1	0.0408875	0.0203103	0.0442182	0.0927051	1
	screentime_smq_soc_med_composit	5036	-0.000181401	0.0214663	0.993258	0.999625	1	-0.00813388	0.0212926	0.702494	0.906233	1	0.0835165	0.0210286	7.36342e-05	0.000530793	0.124736	0.0595479	0.0208953	0.00441537	0.0144674	1
	screentime_smq_twitter	5036	-0.00188025	0.0211663	0.929223	0.99841	1	-0.00233957	0.0209437	0.911065	0.981685	1	0.0579172	0.0207721	0.00534412	0.0169531	1	-0.0263757	0.0204452	0.197161	0.297409	1
	screentime_smq_youtube	5036	-0.0277877	0.0209855	0.185591	0.83003	1	-0.0154783	0.0207754	0.456331	0.797461	1	0.0618932	0.020603	0.00269259	0.00944358	1	0.0634001	0.0202379	0.00175413	0.00702479	1
	screentime_smqa1	5036	0.0120248	0.0214113	0.574439	0.934199	1	0.000896394	0.021197	0.966272	0.995515	1	0.0652006	0.0210245	0.00195154	0.00736282	1	0.0214761	0.0206865	0.299306	0.413222	1
	screentime_smqa2	5036	0.0137325	0.0213717	0.52058	0.919014	1	0.0106485	0.0211616	0.614876	0.874559	1	0.0436943	0.0210038	0.03761	0.0797389	1	0.0633614	0.0206155	0.00214153	0.00813398	1
	screentime_smqa3	5036	0.0109448	0.0214857	0.610522	0.94883	1	0.00388808	0.0212871	0.85509	0.961846	1	0.0440869	0.0210907	0.0366961	0.0780946	1	0.058576	0.0207307	0.00476195	0.0154015	1
	screentime_smqa4	5036	-0.0230033	0.0215533	0.285966	0.868612	1	-0.0281848	0.0213193	0.186297	0.627626	1	0.0228646	0.0211644	0.28011	0.392131	1	0.0271859	0.0207819	0.190961	0.291169	1
	screentime_smqa5	5036	-0.00461959	0.0213733	0.8289	0.993623	1	-0.00140984	0.0211573	0.946878	0.991354	1	0.0259835	0.0210373	0.21692	0.322336	1	0.0519354	0.0206053	0.0117926	0.0321686	1
	screentime_smqa6	5036	-0.0158484	0.0214125	0.45929	0.91151	1	0.00697436	0.0211826	0.742	0.919676	1	0.0313271	0.0210447	0.136736	0.222936	1	0.017538	0.020691	0.396747	0.515011	1
	screentime_sq1*	5032	0.992727	0.0322082	0.820696	0.969324	1	1.06087	0.0319793	0.0646596	0.193041	1	1.00938	0.0142255	0.511488	0.626508	1	1.02508	0.0142104	0.0813188	0.149084	1
	screentime_sq10	360	-0.00560941	0.0144393	0.697677	0.969324	1	0.0372005	0.0143366	0.00949494	0.193041	1	0.00934005	0.0142255	0.511488	0.626508	1	0.0247753	0.0142104	0.0813188	0.149084	1
	screentime_sq11	178	0.000411701	0.0141095	0.976723	0.99841	1	-0.00502275	0.0140372	0.720496	0.914247	1	-0.0270543	0.0139007	0.0516829	0.103488	1	-0.0232261	0.013898	0.0947519	0.168426	1
	screentime_sq12	157	0.000131154	0.0180505	0.994203	0.999625	1	-0.00611076	0.0178824	0.732585	0.919414	1	0.0549759	0.0177391	0.00195851	0.00737272	1	0.0365259	0.0176702	0.0388098	0.0848307	1
	screentime_sq13	134	0.0143744	0.0183902	0.434494	0.905329	1	0.00483594	0.0182387	0.790915	0.934317	1	0.0628126	0.0180123	0.000495276	0.00254242	0.838997	0.0577818	0.0180101	0.00134973	0.00570771	1
	screentime_sq2_outside*	5022	1.00679	0.0418547	0.87164	0.993623	1	0.939059	0.0413189	0.128075	0.556305	1	0.940178	0.0410034	0.132475	0.217335	1	0.918193	0.040555	0.0353352	0.0785537	1
	screentime_sq2_phoneoff*	1337	1.05005	0.0389928	0.210353	0.834517	1	1.05382	0.0384773	0.173044	0.613969	1	1.00301	0.037962	0.936932	0.955046	1	0.990348	0.0377105	0.797027	0.848093	1
	screentime_sq2_ringeron*	5022	0.95308	0.0553266	0.385064	0.894611	1	1.06532	0.0547785	0.248053	0.676457	1	1.17031	0.0544982	0.00390396	0.0130183	1	1.12949	0.0538011	0.0236223	0.0563608	1
	screentime_sq2_silent*	5022	0.953144	0.0439724	0.275116	0.868612	1	0.969191	0.0433966	0.47084	0.802417	1	0.97926	0.0430861	0.62667	0.727078	1	1.04066	0.0426986	0.350629	0.468295	1
	screentime_sq3	3553	-0.0211518	0.0144879	0.144367	0.809383	1	0.0323714	0.014418	0.0248004	0.307052	1	0.0648483	0.01426	5.56098e-06	5.88768e-05	0.0094203	0.0599003	0.0142575	2.70179e-05	0.000267651	0.0457684
	screentime_sq4	5038	0.000765895	0.0142742	0.957212	0.99841	1	0.022665	0.0141857	0.110168	0.536226	1	0.0540113	0.0140442	0.00012175	0.000815199	0.206245	0.0463659	0.0140465	0.00097099	0.00439801	1
	screentime_sq5	1803	-0.00980825	0.014537	0.499894	0.917527	1	0.0210904	0.0144773	0.14524	0.590408	1	0.0693026	0.01431	1.31949e-06	1.60807e-05	0.00223521	0.0584567	0.0143069	4.46238e-05	0.000395774	0.0755928
	screentime_sq6	5038	0.00385673	0.0141454	0.785135	0.988344	1	0.0270345	0.014065	0.0546529	0.413835	1	0.0334119	0.0139381	0.0165612	0.0418103	1	0.0503301	0.0139214	0.00030312	0.00175251	0.513485
	screentime_sq7	1804	0.00418134	0.0142156	0.768665	0.984243	1	0.0313937	0.0141527	0.0265875	0.314089	1	0.0322092	0.0140169	0.0216106	0.0514163	1	0.0438387	0.0140026	0.00175399	0.00702479	1
	screentime_sq8	318	-0.00225867	0.0144121	0.875473	0.993623	1	0.021019	0.0143007	0.141693	0.590408	1	0.0392367	0.0141787	0.00567598	0.0176424	1	0.0617282	0.0141607	1.33566e-05	0.000153919	0.0226261
	screentime_sq9	276	-0.0166627	0.0143921	0.247021	0.859907	1	0.0287739	0.0142836	0.0440215	0.392487	1	0.0447904	0.0141575	0.00156844	0.0063538	1	0.0556652	0.0141515	8.50004e-05	0.000637127	0.143991
	screentime_usesoc*	5032	0.965187	0.0343396	0.302138	0.878742	1	1.10942	0.0340564	0.00229651	0.122046	1	1.12356	0.033809	0.000569194	0.00281934	0.964215	1.11497	0.0338554	0.00130641	0.00556045	1
	screentime_vgaq1	5036	-0.0250159	0.0159643	0.117209	0.809383	1	-0.00477977	0.0160168	0.765399	0.927458	1	0.0339479	0.0158016	0.0317528	0.0704047	1	0.0215775	0.0158365	0.173123	0.270657	1
	screentime_vgaq2	5036	0.00209567	0.016495	0.898909	0.99533	1	0.0149828	0.016506	0.364094	0.745935	1	0.0478676	0.0162915	0.00332374	0.0113288	1	0.033913	0.0163143	0.0377189	0.0827667	1
	screentime_vgaq3	5036	0.0232177	0.016885	0.169207	0.817969	1	-0.000463473	0.0169223	0.978152	0.996295	1	0.0526445	0.016694	0.00162744	0.00648679	1	0.0363498	0.016726	0.0298313	0.0688478	1
	screentime_vgaq4	5036	-0.0148303	0.0169386	0.381346	0.894611	1	-0.00302042	0.0169435	0.858526	0.96378	1	0.00948176	0.0167312	0.570949	0.68016	1	0.018012	0.0167445	0.282141	0.394671	1
	screentime_vgaq5	5036	0.0120646	0.0167209	0.470636	0.91151	1	0.0142013	0.0167429	0.39639	0.763051	1	0.0524721	0.0165191	0.00150451	0.00613738	1	0.052677	0.0165284	0.0014507	0.00606786	1
	screentime_vgaq6	5036	0.0135192	0.0169463	0.425062	0.898139	1	0.0122741	0.0169671	0.469484	0.802417	1	0.0354536	0.0167613	0.0344869	0.0748984	1	0.052166	0.0167558	0.0018659	0.00738514	1
	screentime_wkdy_school_	5036	-0.0396045	0.0504497	0.43286	0.903036	1	0.0664963	0.047831	0.165162	0.608227	1	0.015536	0.0456747	0.73391	0.821708	1	0.0689773	0.0481443	0.15265	0.24769	1
	screentime_wkdy_typical_composit	5036	-0.035464	0.0142644	0.0129456	0.509998	1	0.0145053	0.014218	0.307683	0.712776	1	0.101334	0.0140021	5.31414e-13	4.11147e-11	9.00216e-10	0.0549047	0.0140533	9.4777e-05	0.000683201	0.160552
	screentime_wknd_typical_composit	5036	-0.0479784	0.0141851	0.0007245	0.153413	1	-0.00612951	0.0141462	0.664818	0.887472	1	0.102999	0.013929	1.66437e-13	1.56636e-11	2.81944e-10	0.0544984	0.013981	9.82882e-05	0.000705509	0.1665
	DEMOGRAPHICS
	demo_child_time_v2_l*	5021	1.02814	0.0632637	0.660903	0.958611	1	1.07183	0.0626632	0.268293	0.685286	1	1.09712	0.0633015	0.143128	0.231354	1	1.13836	0.0628888	0.0393424	0.0855534	1
	demo_comb_income_v2_l	4985	0.00577846	0.00817848	0.479968	0.913557	1	0.0113337	0.00835087	0.174935	0.613969	1	-0.0264565	0.00818071	0.00124902	0.00526328	1	-0.0135662	0.00832424	0.10338	0.18017	1
	demo_ed_v2_l	5004	0.00654849	0.00780312	0.401389	0.894611	1	-0.0146457	0.00780057	0.0605049	0.425292	1	-0.0106535	0.00772621	0.167993	0.262771	1	-0.0180919	0.00772318	0.0191915	0.0473223	1
	demo_fam_exp1_v2_l*	5013	0.803114	0.134407	0.102827	0.800736	1	0.890186	0.133793	0.384608	0.757828	1	1.43139	0.135246	0.00800582	0.0234634	1	1.16479	0.137066	0.265747	0.375772	1
	demo_fam_exp3_v2_l*	4433	0.833956	0.111151	0.102347	0.800736	1	0.95989	0.107348	0.702946	0.906233	1	1.33174	0.108973	0.00856527	0.0247071	1	1.2245	0.10886	0.062813	0.122024	1
	demo_fam_exp5_v2_l*	4432	0.718168	0.177738	0.0625208	0.722116	1	0.848822	0.171483	0.339167	0.732842	1	1.38348	0.173885	0.0619369	0.121296	1	1.38015	0.179747	0.0730558	0.136899	1
	demo_fam_exp6_v2_l*	5014	0.915061	0.135182	0.511421	0.917527	1	0.814097	0.134472	0.126138	0.555523	1	1.40016	0.136298	0.0135303	0.0354804	1	1.16671	0.133606	0.248469	0.358523	1
	demo_fam_exp7_v2_l*	5021	0.893016	0.101054	0.262841	0.859907	1	0.970471	0.0972503	0.757925	0.925064	1	1.3572	0.0996829	0.00218412	0.00799114	1	1.16386	0.0999653	0.129027	0.216408	1
	demo_med_insur_a_p*	5020	1.09424	0.0615102	0.143151	0.809383	1	0.996471	0.0608184	0.953644	0.994217	1	0.832207	0.0598349	0.00214294	0.00789162	1	0.845175	0.0606987	0.00558422	0.0176158	1
	demo_med_insur_b_p*	5024	0.988487	0.080976	0.886284	0.993623	1	1.07258	0.0798459	0.380225	0.757828	1	0.991776	0.080856	0.918649	0.946013	1	0.992389	0.0803351	0.924236	0.94716	1
	demo_med_insur_d_p*	4695	0.905096	0.0722434	0.167507	0.817969	1	1.00724	0.0702224	0.918157	0.981938	1	1.41911	0.0708581	7.81761e-07	1.00326e-05	0.0013243	1.32211	0.070856	8.12012e-05	0.000614084	0.137555
	demo_med_insur_e_p*	4485	0.954862	0.182691	0.800407	0.993623	1	1.0088	0.183398	0.961906	0.995515	1	0.943679	0.180605	0.748229	0.828973	1	1.16857	0.181128	0.389753	0.507879	1		173
	demo_prnt_age_v2_l	5020	-0.00378579	0.0057584	0.511038	0.917527	1	-0.00266686	0.00594341	0.653729	0.883747	1	0.00681157	0.0057419	0.235763	0.344296	1	-0.00882119	0.00585182	0.131985	0.219845	1
	demo_prnt_ed_v2_2yr_l	4972	0.0113687	0.0092412	0.218774	0.840712	1	0.00409361	0.00943466	0.664417	0.887472	1	-0.0289906	0.00922595	0.00170308	0.00670932	1	-0.0288125	0.00932568	0.00203345	0.00787988	1
	demo_prnt_empl_v2_l*	3356	1.01845	0.0538213	0.734092	0.976867	1	1.04	0.05369	0.465084	0.799032	1	0.971636	0.0530493	0.587544	0.692141	1	0.972226	0.0527537	0.593383	0.683338	1
	demo_prnt_income_v2_l	4998	-0.00930598	0.0111729	0.404972	0.894611	1	0.0140168	0.0113874	0.21846	0.651752	1	-0.00362597	0.0111424	0.744888	0.827979	1	0.0103197	0.0112168	0.357642	0.475218	1
	demo_prnt_prtnr_bio_l*	3356	1.00461	0.0770301	0.952415	0.99841	1	0.937649	0.0772796	0.404806	0.768768	1	0.745426	0.0769539	0.00013461	0.000880424	0.22803	0.720511	0.0790132	3.34507e-05	0.000318345	0.0566654
	demo_prnt_prtnr_v2_l*	3356	1.00693	0.0770171	0.928582	0.99841	1	0.913574	0.0759074	0.23373	0.661411	1	0.884294	0.075839	0.104932	0.181012	1	0.870334	0.0747859	0.0633092	0.122567	1
	demo_prtnr_ed_v2_2yr_l	5009	0.0151142	0.00976712	0.121949	0.809383	1	-0.00858598	0.0101431	0.397396	0.763253	1	-0.035589	0.00981198	0.000295347	0.00166218	0.500317	-0.0457026	0.00990585	4.26212e-06	6.0167e-05	0.00722004
	demo_prtnr_empl_v2_l*	3356	1.17416	0.0800726	0.0449476	0.682197	1	0.926923	0.0805459	0.346127	0.741095	1	0.904417	0.0802669	0.210705	0.314907	1	0.896927	0.0813004	0.180895	0.27985	1
	demo_prtnr_income_v2_l	5013	0.0221067	0.0137863	0.10891	0.809383	1	0.00961357	0.0141199	0.496009	0.818067	1	-0.0607926	0.013768	1.03793e-05	0.000101633	0.0175825	-0.0582049	0.0138992	2.88776e-05	0.000282767	0.0489187
	demo_roster_v2_l	5007	-0.00879595	0.00682642	0.197797	0.83003	1	-0.0140055	0.00702149	0.0462814	0.401144	1	0.00664013	0.00682005	0.330425	0.447434	1	-0.00725131	0.00691961	0.294857	0.409417	1
	demo_yrs_1_l	5010	0.0142928	0.00976013	0.143224	0.809383	1	-0.0170801	0.00995756	0.0864237	0.491281	1	-0.00931987	0.00972839	0.338162	0.45428	1	0.00664616	0.00983372	0.499201	0.606633	1
	demo_yrs_2_l	5018	-0.00126117	0.0118791	0.915456	0.99533	1	-0.0129319	0.0119804	0.280466	0.69537	1	-0.0112909	0.0118358	0.340166	0.456609	1	0.0001319	0.0118906	0.99115	0.994086	1
	demo_yrs_2a_l*	5022	1.02762	0.0661618	0.680497	0.966702	1	0.991817	0.0647549	0.899032	0.981033	1	0.964633	0.0657218	0.583772	0.689617	1	1.04763	0.0660654	0.481226	0.594366	1
	demo_yrs_2b_l*	5025	1.007	0.0563825	0.901565	0.99533	1	0.96405	0.0559055	0.512535	0.827469	1	1.01067	0.0561102	0.849927	0.897616	1	0.973183	0.0559756	0.627232	0.707411	1
	SUBSTANCE
	aeq_negative_expectancies_ss	5032	0.0109089	0.014426	0.449568	0.909004	1	0.0135238	0.0143236	0.345137	0.741017	1	-0.00797143	0.0142082	0.574795	0.683317	1	0.0123009	0.0142011	0.386428	0.5051	1
	aeq_positive_expectancies_ss	5032	-0.00335934	0.0142587	0.813754	0.993623	1	0.0210352	0.0141799	0.138023	0.583071	1	0.0236199	0.0140553	0.0929283	0.164666	1	0.0153559	0.0140489	0.274435	0.386445	1
	aeq_section_q01	5032	-0.0031328	0.0142878	0.826454	0.993623	1	0.0242439	0.0141945	0.0877078	0.493611	1	0.0123237	0.0140795	0.381462	0.498994	1	0.00419479	0.0140725	0.765653	0.820896	1
	aeq_section_q02	5032	-0.00957816	0.0142922	0.502784	0.917527	1	0.000649849	0.0142045	0.963512	0.995515	1	0.0184882	0.014083	0.189314	0.287364	1	0.0220229	0.0140728	0.117667	0.200532	1
	aeq_section_q03	5032	0.00617765	0.0144602	0.669241	0.9633	1	0.0196464	0.0143525	0.171115	0.613969	1	0.0149327	0.0142373	0.294308	0.407652	1	0.0439664	0.0142195	0.00200025	0.00777163	1
	aeq_section_q04	5032	0.0149365	0.0144238	0.300469	0.878742	1	0.0226651	0.0143148	0.113417	0.544274	1	0.00844082	0.0142008	0.552281	0.66305	1	0.00743652	0.0141966	0.600426	0.688174	1
	aeq_section_q05	5032	0.00822821	0.0144483	0.569049	0.931678	1	0.011286	0.0143455	0.431483	0.787178	1	-0.023358	0.014227	0.100698	0.175136	1	-0.0143035	0.0142225	0.314616	0.429745	1
	aeq_section_q06	5032	0.00260654	0.0144681	0.857037	0.993623	1	0.0237656	0.0143811	0.0984896	0.515334	1	0.0264525	0.0142538	0.0635418	0.123299	1	0.0121031	0.0142499	0.39573	0.514085	1
	aeq_section_q07	5032	0.0115775	0.0143937	0.421237	0.895616	1	-0.00138572	0.0142791	0.922694	0.981938	1	-0.0109342	0.0141631	0.440142	0.558107	1	-0.00162161	0.0141615	0.908839	0.93648	1
	ascq_section_q01	5025	-0.0201345	0.0145742	0.167187	0.817969	1	0.00415622	0.0145019	0.774433	0.928619	1	0.039766	0.0143388	0.00557189	0.0174792	1	0.0360143	0.0143312	0.0120052	0.0324352	1
	ascq_section_q02	5025	0.00728289	0.0145323	0.616289	0.951217	1	0.0276241	0.0144535	0.0560374	0.418182	1	0.0233258	0.0143191	0.103383	0.179437	1	0.021418	0.0143061	0.13443	0.222387	1
	ascq_section_q03	5025	0.0278343	0.0145583	0.0559495	0.71262	1	0.0132685	0.0144798	0.359535	0.745935	1	0.0147206	0.0143438	0.304823	0.420496	1	-0.00202235	0.0143365	0.887827	0.918741	1
	ascq_section_q04	5025	0.023872	0.0145135	0.100079	0.792211	1	0.0184197	0.0144291	0.201824	0.643105	1	-0.0042119	0.01429	0.768203	0.841928	1	0.00767437	0.0142829	0.591078	0.682253	1
	ascq_section_q05	5025	0.0210098	0.0144279	0.145403	0.809383	1	0.0130377	0.0143333	0.363074	0.745935	1	0.00272652	0.0141954	0.847695	0.896936	1	0.0183724	0.0141912	0.195507	0.295968	1
	ascq_section_q06	5025	0.0096432	0.0144461	0.504468	0.917527	1	0.0163808	0.0143638	0.254171	0.680255	1	0.0123284	0.0142226	0.386085	0.503098	1	0.0144021	0.0142156	0.311057	0.426319	1
	caff_max_yn_l*	5045	0.964468	0.0337567	0.283838	0.868612	1	1.08361	0.0335989	0.0168536	0.261926	1	1.13341	0.0334614	0.000182251	0.00111456	0.308733	1.13897	0.0334392	9.96418e-05	0.000709215	0.168793
	isip_1b_yn_l2*	5046	1.08911	0.0658764	0.195076	0.83003	1	0.999557	0.0650849	0.994573	0.997635	1	1.01979	0.0648311	0.76239	0.838085	1	0.962652	0.0642773	0.553733	0.651543	1
	isip_1d_l	1117	0.0207017	0.0299993	0.490296	0.916781	1	0.00448321	0.0299319	0.880966	0.97367	1	-0.0328465	0.0299435	0.272904	0.386679	1	-0.033566	0.0293887	0.253649	0.36352	1
	meeq_negative_expectancies_ss	4700	-0.0195021	0.0149285	0.191496	0.83003	1	-0.000221905	0.014906	0.988123	0.997016	1	-0.0461854	0.0147632	0.00176918	0.00688962	1	-0.0258262	0.0146815	0.0786315	0.1451	1
	meeq_positive_expectancies_ss	4700	-0.0125183	0.0147894	0.397352	0.894611	1	0.0456568	0.0147567	0.00198721	0.113986	1	0.0528029	0.0146191	0.000307302	0.00171805	0.52057	0.0262952	0.0145466	0.0707272	0.13357	1
	meeq_section_q01	4700	-0.0259476	0.0149202	0.0820895	0.742416	1	-0.0262284	0.0148898	0.0782259	0.468249	1	-0.0395943	0.0147633	0.00734758	0.0217601	1	-0.0181183	0.0146755	0.217049	0.321681	1
	meeq_section_q02	4700	0.00156039	0.0147949	0.916009	0.99533	1	0.0472416	0.0147588	0.00137962	0.111289	1	0.0455328	0.0146297	0.00186781	0.00709434	1	0.0268829	0.0145499	0.064722	0.124686	1
	meeq_section_q03	4699	-0.0159872	0.0148539	0.281854	0.868612	1	0.0200565	0.0148277	0.176242	0.613969	1	0.0416323	0.014693	0.00462579	0.0150117	1	0.0167913	0.0146068	0.250391	0.360134	1
	meeq_section_q04	4699	-0.0195053	0.0148691	0.189656	0.83003	1	0.0464518	0.0148359	0.00175338	0.113986	1	0.0523391	0.0147001	0.000374126	0.00202482	0.633769	0.0238298	0.0146223	0.103238	0.180108	1
	meeq_section_q05	4699	-0.00355642	0.0149494	0.811972	0.993623	1	-0.00156786	0.0149238	0.916334	0.981938	1	-0.0451995	0.0147827	0.00224485	0.00817468	1	-0.0372422	0.0146893	0.0112687	0.0310394	1
	meeq_section_q06	4699	-0.0178883	0.0148663	0.228935	0.844914	1	0.0247426	0.0148363	0.0954474	0.512145	1	-0.0242542	0.014714	0.099348	0.173322	1	-0.00398853	0.0146191	0.784996	0.837923	1
	parent_rules_q1*	2630	1.02853	0.0463941	0.544255	0.957674	1	1.01923	0.0460095	0.67896	0.996295	1	1.00476	0.0134314	0.723743	0.814091	1	1.01189	0.0134432	0.379179	0.497159	1
	parent_rules_q1a	4121	-0.0060777	0.0135101	0.652833	0.957674	1	-0.000301947	0.0136244	0.98232	0.996295	1	0.00474781	0.0134314	0.723743	0.814091	1	0.0118234	0.0134432	0.379179	0.497159	1
	parent_rules_q2*	5037	0.984565	0.0417784	0.709639	0.9716	1	1.01026	0.0417352	0.806833	0.941954	1	1.03637	0.0411791	0.385712	0.503	1	1.08324	0.0411891	0.0522374	0.105849	1
	parent_rules_q4*	5037	1.02881	0.0523015	0.587061	0.938387	1	1.00812	0.0513774	0.87495	0.97184	1	0.992881	0.0513218	0.889277	0.925329	1	1.03361	0.0510863	0.517575	0.623031	1
	parent_rules_q5	200	-0.0339619	0.0718609	0.637096	0.957674	1	0.0640659	0.0757657	0.398913	0.763569	1	0.0776289	0.075505	0.305305	0.420579	1	0.197965	0.0775246	0.0115118	0.031606	1
	parent_rules_q7*	5037	0.995373	0.0452793	0.918419	0.996053	1	1.02978	0.0449256	0.513592	0.827469	1	0.972797	0.0445373	0.535753	0.648725	1	1.05064	0.0444763	0.266672	0.376452	1
	parent_rules_q8	148	-0.0974685	0.0820926	0.237261	0.853836	1	-0.0348811	0.0876444	0.691287	0.899416	1	0.0482624	0.0901496	0.593303	0.69747	1	-0.00309141	0.0927109	0.97345	0.982147	1
	path_alc_youth1_l	3639	-0.0210748	0.0171441	0.219057	0.840712	1	-0.0117282	0.0170619	0.491883	0.814517	1	-0.0441093	0.0169093	0.00913375	0.0259777	1	-0.0547995	0.0168311	0.00114222	0.00501275	1
	path_alc_youth2_l	3222	0.0176728	0.0183395	0.3353	0.887498	1	-0.0264483	0.0180135	0.142141	0.590408	1	-0.0217609	0.0180952	0.229232	0.336499	1	-0.0345506	0.0179339	0.054129	0.109284	1
	path_alc_youth3_l	3564	0.00958131	0.0172818	0.579333	0.937335	1	-0.00885668	0.0173566	0.609892	0.874559	1	-0.0452597	0.0172344	0.00867676	0.0249549	1	-0.0283081	0.0169661	0.0953139	0.16907	1
	path_alc_youth4_l	3685	-0.0193684	0.0168483	0.250395	0.859907	1	-0.0276501	0.0167187	0.0982437	0.515334	1	-0.0274252	0.0166557	0.0997272	0.173804	1	-0.0221094	0.0165852	0.182587	0.281697	1
	path_alc_youth5_l	3226	0.0119413	0.0180377	0.508012	0.917527	1	-0.00144838	0.017821	0.93523	0.986475	1	-0.00972909	0.0178334	0.585414	0.690593	1	0.0168855	0.0177092	0.340424	0.458408	1
	path_alc_youth6_l	3585	0.000335528	0.017198	0.984436	0.998814	1	-0.0267698	0.0173015	0.121913	0.555523	1	-0.0461719	0.0171269	0.00706038	0.0211987	1	-0.00788776	0.0169753	0.642211	0.715843	1
	path_alc_youth7_l	3694	-0.00983918	0.0169154	0.560828	0.931678	1	-0.0241436	0.0167736	0.150142	0.592867	1	-0.00927473	0.0167202	0.579138	0.685097	1	0.00265239	0.0166425	0.873384	0.909909	1
	path_alc_youth8_l	3259	0.0184571	0.0182098	0.310864	0.887302	1	-0.019769	0.0179381	0.270518	0.688911	1	-0.0114034	0.0179443	0.52516	0.637721	1	0.00920317	0.0178395	0.605971	0.692655	1
	path_alc_youth9_l	3580	0.0130321	0.0169903	0.443116	0.905814	1	-0.0222822	0.0170334	0.19091	0.632878	1	-0.0297709	0.016943	0.0789839	0.144804	1	0.00460318	0.0167602	0.783602	0.836962	1
	peer_deviance_2_l	5031	-0.00876176	0.0144255	0.54363	0.925536	1	0.0418099	0.0142927	0.0034597	0.140536	1	0.0609746	0.0141697	1.7207e-05	0.000152725	0.0291487	0.0520531	0.0141644	0.000240772	0.00145667	0.407867
	peer_deviance_9_l	5025	0.0168374	0.0144357	0.243525	0.859907	1	0.0398644	0.0143571	0.00551471	0.143722	1	0.0537109	0.0142177	0.000160211	0.000997786	0.271398	0.0495686	0.0141972	0.000484888	0.00258302	0.8214
	phs_1_y	4846	0.00650832	0.0144181	0.651724	0.957674	1	-0.0252544	0.0142521	0.0764661	0.462266	1	-0.0263819	0.0141617	0.0625414	0.121916	1	-0.00947482	0.0141567	0.503349	0.61036	1
	phs_10_y	4546	0.00598984	0.0152106	0.693753	0.969324	1	-0.0285702	0.0151563	0.059495	0.423888	1	-0.0634633	0.0149673	2.28174e-05	0.000193264	0.0386527	-0.0320234	0.0149124	0.0318162	0.0725392	1
	phs_11_y	4555	-0.0137077	0.015278	0.369652	0.894611	1	-0.0300103	0.0151985	0.0483829	0.401144	1	-0.0555948	0.0150359	0.000220499	0.00130603	0.373525	-0.0497474	0.0149435	0.00087889	0.00407901	1
	phs_12_y	3417	0.0315614	0.0177199	0.0749875	0.735381	1	-0.00417523	0.017384	0.810209	0.943944	1	-0.0273425	0.0172937	0.113962	0.192858	1	-0.00729562	0.0169166	0.666301	0.735798	1
	phs_13_y	3729	0.012907	0.0168539	0.443837	0.905855	1	0.0116983	0.016703	0.483741	0.80894	1	-0.0395412	0.0166575	0.0176611	0.0441186	1	-0.00217943	0.0164675	0.894718	0.924178	1
	phs_14_y	3687	0.0184755	0.0169009	0.274398	0.868612	1	0.00506636	0.0167534	0.76236	0.926372	1	-0.0352787	0.0167081	0.034804	0.0752014	1	0.00107514	0.0165108	0.948084	0.963302	1
	phs_15_y	3642	0.0302733	0.017012	0.0752418	0.735381	1	-0.000440404	0.0168787	0.979185	0.996295	1	-0.0282116	0.0168455	0.0940811	0.166014	1	0.0092526	0.0165887	0.577043	0.670906	1
	phs_16_y	1227	0.0294569	0.0299358	0.325315	0.887302	1	-0.0204159	0.0289985	0.481555	0.80894	1	-0.0188599	0.0290756	0.516689	0.631001	1	-0.0176906	0.0289221	0.540876	0.641628	1
	phs_2_y	4924	0.00542407	0.014589	0.710064	0.9716	1	-0.0142246	0.0144426	0.324723	0.716883	1	-0.0478086	0.0142933	0.000830002	0.00379076	1	-0.0149124	0.0143087	0.297378	0.411567	1
	phs_3_y	4917	-5.09912e-06	0.0146911	0.999723	0.999835	1	-0.028723	0.0145133	0.0478681	0.401144	1	-0.0312375	0.0143828	0.0299181	0.0673025	1	-0.0198371	0.0143968	0.168307	0.265468	1
	phs_4_y	4934	0.00756986	0.014525	0.60228	0.943406	1	-0.0235826	0.014419	0.102009	0.52524	1	-0.0396823	0.0142759	0.00546377	0.017268	1	-0.0245387	0.0142671	0.0855103	0.155328	1
	phs_5_y	4961	0.0017608	0.0146469	0.904316	0.99533	1	-0.0163505	0.0145271	0.260428	0.680255	1	-0.0461071	0.0143679	0.00134093	0.00555387	1	-0.0273644	0.0143702	0.0569412	0.113396	1
	phs_6_y	4979	0.0093129	0.0145534	0.522263	0.919014	1	-0.00847265	0.0144252	0.556997	0.858556	1	-0.0255015	0.0142996	0.0745925	0.140284	1	-0.00815113	0.0142811	0.568189	0.662431	1
	phs_7_y	4689	0.0134296	0.0148932	0.36725	0.894611	1	-0.0341819	0.0148102	0.021046	0.295184	1	-0.0424027	0.0146404	0.00379468	0.0127291	1	-0.0336382	0.014582	0.021111	0.0510885	1
	phs_8_y	4644	0.00613453	0.0150983	0.684538	0.966702	1	-0.0364029	0.0149473	0.014915	0.236131	1	-0.0524763	0.0147929	0.000393212	0.00210792	0.666102	-0.0431228	0.0146732	0.00331145	0.0116624	1
	phs_9_y	4508	0.00992421	0.0152364	0.514856	0.917527	1	-0.0431425	0.0151448	0.00441195	0.142196	1	-0.0526962	0.014954	0.000429815	0.0022542	0.728107	-0.0411417	0.0149381	0.00590996	0.0184177	1
	ptu_a_y	4537	-0.0168777	0.0150596	0.262468	0.859907	1	-0.0103891	0.0148252	0.483487	0.80894	1	-0.039711	0.0147839	0.00725892	0.0215352	1	-0.0210175	0.0147502	0.154264	0.249593	1
	ptu_b_y	4841	-0.00409986	0.0146522	0.779635	0.987071	1	0.000334973	0.0144812	0.981546	0.996295	1	-0.0291948	0.0144035	0.0427332	0.0892603	1	-0.0123581	0.0143496	0.389169	0.507879	1
	ptu_c_y	4855	-0.00928645	0.0146535	0.526286	0.921767	1	-0.00809196	0.0145049	0.576958	0.862491	1	-0.037156	0.0144259	0.0100384	0.0278314	1	-0.0104294	0.0143677	0.467944	0.581156	1
	ptu_d_y	4793	-0.022228	0.0146928	0.130383	0.809383	1	-0.0166426	0.0145445	0.252577	0.680255	1	-0.0305514	0.0144667	0.0347513	0.0751836	1	-0.00914747	0.0144342	0.526284	0.629164	1
	ptu_e_y	4845	-0.0125733	0.0146132	0.389605	0.894611	1	-0.00655176	0.0144931	0.651246	0.883747	1	-0.0292087	0.0144025	0.0426122	0.0891175	1	-0.00706273	0.0143244	0.621995	0.703217	1
	ptu_f_y	4898	-0.0104156	0.0145674	0.47465	0.91151	1	-0.0152947	0.0144323	0.289308	0.703139	1	-0.0284067	0.0143791	0.0482609	0.0983803	1	-0.0242328	0.0142811	0.0897893	0.160956	1
	ptu_g_y	4759	-0.0191452	0.0147454	0.194227	0.83003	1	-0.0184641	0.0146604	0.207938	0.648034	1	-0.0654258	0.014546	7.05001e-06	7.32682e-05	0.0119427	-0.0293325	0.014502	0.0431721	0.0911309	1
	ptu_h_y	4784	-0.021869	0.0146751	0.136235	0.809383	1	-0.0118744	0.0146149	0.416552	0.774576	1	-0.045564	0.0144763	0.00165692	0.00656445	1	-0.0186411	0.0144259	0.196351	0.296981	1
	ptu_i_y	4477	-0.0132176	0.0153308	0.38865	0.894611	1	-0.0252138	0.0152603	0.0985645	0.515334	1	-0.0478201	0.0151516	0.00161074	0.00643642	1	-0.0266049	0.015036	0.0769022	0.14238	1
	ptu_j_y	4522	0.0047545	0.0151515	0.753691	0.980064	1	-0.00736536	0.0151266	0.626347	0.87748	1	-0.0405478	0.0149912	0.0068608	0.0207539	1	-0.0129421	0.0148793	0.384462	0.503306	1
	ptu_k_y	4538	0.0070377	0.0151961	0.643299	0.957674	1	-0.0130095	0.0151363	0.39012	0.760884	1	-0.0658623	0.0149737	1.11728e-05	0.000106931	0.0189268	-0.0215266	0.0149306	0.149442	0.243526	1
	ptu_l_y	3438	-0.0151678	0.0175751	0.388182	0.894611	1	-0.0048515	0.0173038	0.779209	0.928639	1	-0.0417091	0.0173275	0.0161325	0.0409831	1	-0.0158125	0.0168819	0.349003	0.46736	1
	ptu_m_y	3672	0.00278076	0.0168484	0.868918	0.993623	1	0.0112329	0.0168392	0.504774	0.822336	1	-0.0188374	0.0167995	0.262239	0.37488	1	0.0122525	0.0165502	0.459151	0.573601	1
	ptu_n_y	3678	-0.00614778	0.0169189	0.716352	0.9716	1	0.00586855	0.0168788	0.728097	0.918076	1	-0.0407116	0.0167918	0.015381	0.0395377	1	0.00227257	0.0165635	0.890878	0.920773	1
	ptu_o_y	3659	-0.00263227	0.0168955	0.876202	0.993623	1	-0.00011791	0.0168211	0.994408	0.997635	1	-0.0367017	0.0167709	0.0287076	0.0650144	1	0.00949071	0.0165454	0.566268	0.66149	1
	ptu_p_y	1230	0.0185648	0.0298273	0.533793	0.921767	1	-0.0177939	0.0292657	0.543307	0.850276	1	-0.0700095	0.0291972	0.0166461	0.041962	1	-0.0184079	0.0291501	0.527847	0.62992	1
	su_caff_intake_1_calc_l	5033	-0.016149	0.0146838	0.271481	0.867716	1	0.00331205	0.014633	0.820947	0.949987	1	0.0401938	0.0144753	0.00551333	0.0173921	1	0.0434526	0.014462	0.00267358	0.00968378	1
	su_caff_intake_3_calc_l	5033	-0.00590094	0.0143762	0.681482	0.966702	1	0.0416826	0.0142576	0.00347738	0.140536	1	0.0152785	0.0141505	0.280325	0.392131	1	0.0492002	0.0141292	0.000501856	0.00264842	0.850143
	su_caff_intake_4_calc_l	5033	0.00202708	0.0141922	0.88643	0.993623	1	0.000378867	0.0140927	0.978553	0.996295	1	0.0348664	0.0139625	0.012553	0.0335406	1	0.0196259	0.0139648	0.159971	0.25541	1
	su_caff_intake_6_calc_l	5033	-0.0173426	0.0142905	0.224972	0.840712	1	0.00887805	0.0141895	0.531558	0.83998	1	0.0214314	0.0140691	0.127753	0.211135	1	0.0108115	0.0140658	0.442151	0.558541	1
	su_caff_intake_9_calc_l	5033	0.0237717	0.0145923	0.103369	0.800736	1	0.0257712	0.0145104	0.0757936	0.462266	1	0.0465403	0.0143698	0.0012092	0.00512095	1	0.0265491	0.0143716	0.0647659	0.124686	1
	su_caff_max_calc_l	5033	-0.0299912	0.0141022	0.0334958	0.630466	1	0.0303911	0.0140342	0.0303991	0.336575	1	0.0479703	0.0138955	0.000560852	0.00279436	0.950084	0.0546202	0.0138774	8.40733e-05	0.000632978	0.14242
	su_caff_ss_sum_calc_l	5033	-0.0132023	0.0141016	0.349204	0.894611	1	0.0139029	0.0140036	0.320857	0.71494	1	0.0479803	0.0138661	0.000544523	0.00275156	0.922421	0.0362181	0.0138685	0.00904237	0.0262291	1
	su_crpf_avail_1	4173	-0.00241093	0.0159183	0.879623	0.993623	1	0.0271462	0.0158438	0.0867267	0.491355	1	0.0283622	0.0155959	0.0690576	0.132036	1	0.0139412	0.0157361	0.375707	0.493753	1
	su_crpf_avail_10	2859	-0.00380364	0.0194487	0.844959	0.993623	1	0.000668497	0.0191035	0.972088	0.996199	1	0.0207527	0.0189467	0.273472	0.386695	1	0.01289	0.0186281	0.48902	0.598988	1
	su_crpf_avail_11	3124	-0.0359831	0.0183675	0.050195	0.701842	1	-0.0136138	0.0182437	0.455592	0.797461	1	0.0671206	0.0181754	0.000225486	0.00132459	0.381973	-0.000552821	0.0179762	0.975469	0.983597	1
	su_crpf_avail_12	3007	-0.026768	0.0185864	0.149916	0.809383	1	0.00781351	0.0186137	0.674682	0.892202	1	0.0583586	0.0185994	0.00171966	0.00672773	1	-0.00331429	0.018206	0.85556	0.896197	1
	su_crpf_avail_13	2943	-0.0141953	0.0188212	0.450777	0.909004	1	0.0361074	0.018691	0.0534796	0.413835	1	0.0428014	0.0186926	0.0221066	0.0522567	1	0.0210558	0.0183485	0.251248	0.360996	1
	su_crpf_avail_2	4345	0.0154196	0.0156953	0.325944	0.887302	1	0.0443122	0.0155435	0.00438279	0.142196	1	0.0546022	0.0153137	0.000367386	0.00199552	0.622352	0.0313193	0.0154002	0.0420491	0.0893741	1
	su_crpf_avail_3	4145	-0.0113312	0.0159403	0.477216	0.913399	1	0.0408373	0.0158032	0.00980021	0.193041	1	0.0552373	0.0155991	0.000403279	0.0021418	0.683154	0.049997	0.0155887	0.00135112	0.00570771	1
	su_crpf_avail_4	3871	-0.0226733	0.0165262	0.170164	0.817969	1	0.051881	0.0164984	0.00167716	0.113986	1	0.0579352	0.016277	0.000376739	0.00203247	0.638195	0.0575526	0.0162471	0.000401823	0.00219577	0.680688
	su_crpf_avail_5	1621	-0.00571458	0.0262002	0.82737	0.993623	1	0.0394583	0.0253637	0.119987	0.555523	1	0.0263239	0.0255222	0.302509	0.417645	1	0.0376137	0.0250337	0.133169	0.220732	1
	su_crpf_avail_6	1303	0.0268306	0.0251395	0.286063	0.868612	1	-0.0309606	0.0253355	0.221942	0.653045	1	0.0136037	0.0256831	0.596432	0.698241	1	0.0128998	0.024682	0.601319	0.688732	1
	su_crpf_avail_7	718	-0.0619256	0.0387795	0.110748	0.809383	1	-0.000541232	0.0384613	0.988776	0.997016	1	0.0519472	0.0395146	0.189066	0.287244	1	0.0693233	0.0377157	0.066478	0.127103	1
	su_crpf_avail_8	706	-0.0432157	0.0389407	0.267483	0.859907	1	-0.00360331	0.0390907	0.926585	0.981938	1	0.103982	0.0398157	0.00921617	0.0261073	1	0.0198078	0.0379379	0.601768	0.688781	1
	su_crpf_avail_9	696	-0.0706702	0.0378997	0.062663	0.722116	1	0.0481154	0.0387309	0.214555	0.651355	1	0.123364	0.0402967	0.00229133	0.00831159	1	0.0662007	0.0387568	0.0880737	0.158416	1
	su_isip_1_calc_l	5029	3.90676e-05	0.0145295	0.997855	0.999625	1	-0.0243953	0.0144777	0.0920477	0.505405	1	0.0333537	0.014332	0.0199945	0.0486771	1	-0.0205804	0.0143231	0.150819	0.245425	1
	su_isip_1b_calc_l	5029	0.0120189	0.0144269	0.404836	0.894611	1	-0.00503331	0.0144932	0.728391	0.918076	1	0.0198329	0.0142766	0.16484	0.259034	1	-0.0092902	0.0143104	0.516246	0.621992	1
	su_risk_p_1	4884	-0.00645414	0.0123546	0.601416	0.943406	1	0.00469612	0.01244	0.70582	0.908179	1	-0.0217499	0.0122388	0.0756238	0.141398	1	-0.0207037	0.0123043	0.0925203	0.165326	1
	su_risk_p_2	4738	0.00553891	0.013627	0.684421	0.966702	1	0.0115185	0.0137351	0.401729	0.766362	1	0.0588009	0.0135551	1.47151e-05	0.000136215	0.0249274	0.0370516	0.0136079	0.00649927	0.0197662	1
	su_risk_p_3	4658	-0.00236764	0.0142806	0.868327	0.993623	1	0.0162254	0.0143359	0.257779	0.680255	1	0.00437501	0.0142748	0.75925	0.835175	1	0.00969277	0.014254	0.496537	0.603829	1
	su_risk_p_4	4650	0.0051404	0.0143365	0.719946	0.9716	1	0.00597687	0.0143574	0.677216	0.894042	1	0.0419486	0.0142093	0.00317164	0.010876	1	0.0149909	0.0142345	0.292334	0.40658	1
	su_risk_p_5	4664	0.0108114	0.01481	0.465424	0.91151	1	0.0117546	0.0147866	0.426686	0.782254	1	0.0264519	0.0146607	0.0712533	0.135774	1	-0.0208289	0.0146308	0.154621	0.249654	1
	su_risk_p_6	4129	0.0134266	0.0117188	0.251972	0.859907	1	0.0122648	0.0117485	0.296573	0.705923	1	0.0123196	0.0116093	0.28867	0.401155	1	0.0154197	0.0115638	0.182462	0.281697	1
	su_risk_p_7	2742	-0.0032551	0.0193834	0.86665	0.993623	1	-0.000365983	0.0192845	0.98486	0.996295	1	0.0229114	0.0187952	0.222952	0.329272	1	0.00146675	0.0188987	0.938143	0.956782	1
	su_risk_p_8	2784	-0.0190882	0.0195375	0.328654	0.887302	1	0.0417882	0.0194689	0.0319276	0.341164	1	0.0299599	0.0190586	0.116068	0.19564	1	0.00980331	0.0191376	0.608514	0.694624	1
	su_risk_p_9	2939	-0.0163913	0.0169934	0.334858	0.887498	1	0.00491894	0.0171411	0.77416	0.928619	1	0.0528512	0.0169195	0.00180616	0.00696732	1	0.0258044	0.0167171	0.122812	0.207835	1
	tlfb_alc_sip_l2*	5037	1.02187	0.0347754	0.533839	0.921767	1	1.01689	0.0344456	0.626767	0.87748	1	1.1343	0.0342201	0.000230871	0.00134861	0.391096	1.01977	0.0340172	0.564966	0.660948	1
	tlfb_bitta_l2*	5018	1.05041	0.0833479	0.555174	0.931678	1	1.08033	0.0830022	0.351888	0.74234	1	1.16437	0.0817719	0.0627414	0.122165	1	1.06989	0.0821284	0.410784	0.528775	1
	tlfb_inhalant_l2*	5018	0.993977	0.0298069	0.839378	0.993623	1	1.0151	0.0295552	0.612108	0.874559	1	1.00628	0.0293388	0.8309	0.884136	1	1.03659	0.0293835	0.221351	0.327483	1
	tlfb_list_l2___1*	4749	0.975794	0.0376761	0.515451	0.917527	1	1.11126	0.0376585	0.00509005	0.143722	1	1.13135	0.0373147	0.000941538	0.00418626	1	1.14873	0.0372616	0.000198388	0.00124933	0.33607
	tlfb_list_l2___12*	4970	0.976451	0.0575351	0.678725	0.966702	1	1.05499	0.057503	0.351857	0.74234	1	1.12947	0.0561157	0.0300358	0.0673025	1	1.12317	0.0567065	0.0405255	0.0872152	1
	tlfb_list_l2___18*	4823	1.08661	0.0798432	0.298182	0.878469	1	1.10704	0.0787831	0.196775	0.639803	1	1.09716	0.0776552	0.232456	0.340053	1	1.01162	0.0779694	0.882245	0.916323	1
	tlfb_list_l2___3*	5040	0.949404	0.0592588	0.380939	0.894611	1	1.09343	0.0585862	0.127374	0.555523	1	1.16511	0.058748	0.00929162	0.0262333	1	1.08374	0.0578181	0.164247	0.260276	1
	tlfb_list_l2___7*	4856	1.02229	0.0537233	0.681548	0.966702	1	1.16161	0.0538	0.00536049	0.143722	1	1.02914	0.0530565	0.588242	0.692482	1	1.06113	0.0525227	0.258589	0.368728	1
	tlfb_list_yes_no_l2*	5037	1.00485	0.0325049	0.881703	0.993623	1	1.10517	0.032388	0.00201865	0.113986	1	1.12345	0.0320519	0.000281648	0.00160023	0.477112	1.10619	0.0320573	0.00164269	0.00672155	1
	tlfb_mj_l2*	5018	0.963963	0.0337581	0.276946	0.868612	1	0.981848	0.0334899	0.584393	0.864168	1	1.01692	0.033235	0.613599	0.71439	1	1.00824	0.0333556	0.805647	0.854046	1
	tlfb_mj_synth_l2*	4121	0.967438	0.0346613	0.339545	0.888899	1	1.01531	0.0343742	0.658554	0.885389	1	1.01101	0.0340443	0.747691	0.828919	1	0.997076	0.034085	0.931532	0.952908	1
	tlfb_rx_misuse_l2*	5037	1.05917	0.030437	0.0589454	0.713239	1	1.03899	0.0302079	0.20548	0.645627	1	0.982661	0.0299316	0.55897	0.670131	1	1.01501	0.0300198	0.619754	0.70178	1
	CULTURE/ENVIRONMENT
	comc_phenx_budget_p	4502	-0.00375943	0.0129349	0.771346	0.985414	1	0.0022894	0.0131261	0.861549	0.965254	1	-0.0220969	0.0127935	0.0842339	0.153103	1	-0.017606	0.0128197	0.169743	0.267234	1
	comc_phenx_close_knit_p	4890	0.014947	0.0122516	0.222556	0.840712	1	0.00704828	0.0123845	0.56931	0.858782	1	-0.0127911	0.012167	0.293201	0.406451	1	-0.0131962	0.0122387	0.281006	0.393584	1
	comc_phenx_disrespect_p	4442	-0.0174952	0.0134117	0.192164	0.83003	1	-0.0234824	0.0135454	0.0830796	0.485299	1	0.00610958	0.0132376	0.644449	0.742145	1	-0.0128803	0.0132917	0.332588	0.449286	1
	comc_phenx_fight_p	4653	0.00247384	0.0131241	0.8505	0.993623	1	-0.00914149	0.0132003	0.488656	0.813946	1	-0.0304063	0.0129395	0.0188362	0.0463786	1	-0.0176507	0.0129944	0.174448	0.271863	1
	comc_phenx_get_along_p	4828	-0.00625547	0.0136161	0.645957	0.957674	1	-0.0232938	0.0137244	0.0897179	0.501591	1	-0.0188883	0.01351	0.162156	0.25529	1	-0.0361641	0.013552	0.00764572	0.0226472	1
	comc_phenx_graffiti_p	4795	-0.00473908	0.0131043	0.717638	0.9716	1	0.00546353	0.0132147	0.679305	0.894042	1	-0.0274894	0.0129801	0.0342546	0.0745853	1	-0.0260786	0.0130538	0.0458105	0.0952184	1
	comc_phenx_help_p	4898	0.00853191	0.0124986	0.494886	0.916781	1	-0.0128027	0.0126484	0.311509	0.712872	1	-0.0218488	0.0124197	0.078628	0.144501	1	-0.0227252	0.0124858	0.0688288	0.130421	1
	comc_phenx_share_values_p	4500	-0.0212252	0.0139878	0.129243	0.809383	1	0.00495102	0.0141524	0.726481	0.917033	1	-0.0537249	0.0139494	0.000119318	0.000802084	0.202125	-0.0100633	0.0139453	0.470569	0.583561	1
	comc_phenx_skip_p	4594	-0.00551594	0.012424	0.657095	0.958054	1	-0.0121832	0.0126225	0.334523	0.728382	1	-0.0116735	0.0123299	0.343838	0.460809	1	-0.0121349	0.0124239	0.328778	0.444848	1
	comc_phenx_trusted_p	4801	0.0134343	0.0135773	0.322491	0.887302	1	-0.0197051	0.0137463	0.151792	0.595222	1	-0.0437901	0.0135024	0.0011915	0.00505867	1	-0.0457985	0.0135263	0.000715939	0.00344774	1
	comc_ss_cohesion_p	5015	0.000785227	0.0117459	0.946704	0.99841	1	-0.00633247	0.0119074	0.594893	0.868749	1	-0.0396396	0.0116598	0.000683063	0.0032393	1	-0.03016	0.0117562	0.0103484	0.0290717	1
	comc_ss_collective_capacity_p	5016	-0.00296961	0.0112378	0.791607	0.991586	1	-0.00930345	0.0114161	0.415173	0.774576	1	-0.0338246	0.0111637	0.00246932	0.00883902	1	-0.0269937	0.0112659	0.0166375	0.0425738	1
	comc_ss_control_p	5014	-0.0046187	0.0115989	0.69051	0.968314	1	-0.0111297	0.0117655	0.344245	0.74004	1	-0.0243363	0.0115194	0.0347147	0.0751836	1	-0.0233308	0.0116122	0.0446069	0.093289	1
	cybb_phenx_harm_12mo*	430	1.108	0.113055	0.364325	0.894611	1	1.09997	0.110132	0.386947	0.758667	1	1.06322	0.107195	0.567431	0.677593	1	0.908257	0.101608	0.34361	0.461581	1
	cybb_phenx_harm_often	3553	-0.0498919	0.059228	0.400348	0.894611	1	0.110145	0.0579021	0.0582434	0.423437	1	0.00597776	0.0602538	0.921046	0.946755	1	-0.0101466	0.0533102	0.849197	0.891289	1
	cybb_phenx_harm*	5027	1.01876	0.0525983	0.72377	0.894611	1	1.06658	0.0521974	0.216902	0.423437	1	1.006	0.0602538	0.921046	0.946755	1	0.989905	0.0533102	0.849197	0.891289	1
	cybb_phenx_power*	351	0.912291	0.12545	0.464329	0.91151	1	1.11545	0.12042	0.364235	0.745935	1	0.998543	0.11824	0.990158	0.991915	1	0.90443	0.109395	0.358492	0.47537	1
	dim_matrix_q1	4958	-0.00507656	0.0146079	0.728216	0.972869	1	0.00915288	0.0144589	0.526749	0.837415	1	0.0475136	0.0143128	0.00090853	0.00409322	1	0.0207172	0.0143127	0.147835	0.241731	1
	dim_matrix_q2	4933	-0.00659193	0.0146869	0.653575	0.957674	1	-0.00805111	0.0145399	0.579794	0.863227	1	0.0533943	0.0143745	0.000206046	0.00124214	0.349042	0.0416253	0.0143581	0.00376052	0.0128317	1
	dim_matrix_q3	4960	-0.0175145	0.0146286	0.231258	0.848078	1	0.00545676	0.0144945	0.706583	0.908179	1	0.0601819	0.0143145	2.66869e-05	0.000216305	0.0452077	0.0502472	0.0143072	0.000448935	0.00241427	0.760495
	dim_matrix_q4	4897	-0.0146297	0.0146795	0.319008	0.887302	1	0.0058562	0.0146091	0.688543	0.898518	1	0.039284	0.0144394	0.00654092	0.0199645	1	0.0301447	0.0143914	0.0362589	0.0805013	1
	dim_matrix_q5	4974	-0.00570234	0.0145651	0.69544	0.969324	1	0.0106179	0.0144072	0.461169	0.799032	1	0.0176458	0.0142625	0.216069	0.321353	1	0.00551654	0.014262	0.698923	0.764199	1
	dim_matrix_q6	4978	0.0139222	0.0145796	0.339674	0.888899	1	0.00694674	0.0144115	0.629809	0.87748	1	0.00758161	0.0143058	0.596159	0.698241	1	0.00113459	0.0142892	0.936716	0.956478	1
	dim_matrix_q7	4980	-0.0156757	0.0146625	0.285081	0.868612	1	0.00961717	0.0145206	0.507807	0.823743	1	0.0152216	0.0143762	0.289746	0.40232	1	0.0203815	0.0143682	0.156111	0.251169	1
	dim_y_ss_mean	4975	-0.0142777	0.0146552	0.329988	0.887302	1	0.0182366	0.0145217	0.209248	0.648034	1	0.0606114	0.014356	2.46789e-05	0.000204931	0.041806	0.0451308	0.0143493	0.00167058	0.00681919	1
	dim_yesno_q1*	5020	1.10831	0.0951766	0.279935	0.868612	1	1.13685	0.0951831	0.177814	0.613969	1	1.13426	0.09442	0.182119	0.280719	1	1.15407	0.0941133	0.127865	0.214884	1
	dim_yesno_q3*	5020	1.01202	0.0714508	0.86722	0.993623	1	1.18791	0.070603	0.0147299	0.236131	1	1.53895	0.070552	9.93677e-10	2.61863e-08	1.68329e-06	1.47674	0.0715434	5.06552e-08	1.45441e-06	8.581e-05
	dim_yesno_q4*	5020	1.09122	0.0784217	0.265616	0.859907	1	1.14514	0.0781006	0.0826844	0.484662	1	1.35499	0.0770183	8.00009e-05	0.00056233	0.135522	1.33237	0.0779238	0.000230876	0.00140685	0.391104
	fam_enviro1_p*	5019	0.948874	0.0601593	0.383021	0.894611	1	1.06883	0.0599976	0.267245	0.685286	1	1.12645	0.0596549	0.0459313	0.0946565	1	1.11884	0.0597651	0.0602665	0.117753	1
	fam_enviro2r_p*	5019	1.01168	0.0435665	0.78982	0.991077	1	1.01482	0.0433964	0.734553	0.919676	1	1.08948	0.0430035	0.0462867	0.0952729	1	1.08557	0.0430147	0.0562839	0.112701	1
	fam_enviro3_p*	5019	0.894606	0.0800031	0.163894	0.817969	1	1.06714	0.0799765	0.416467	0.774576	1	0.988433	0.0783253	0.881914	0.920549	1	1.09343	0.0787706	0.256824	0.367139	1
	fam_enviro4r_p*	5019	0.993536	0.0467213	0.889615	0.993623	1	1.05841	0.0466059	0.223178	0.653045	1	1.0527	0.0460857	0.265063	0.377643	1	1.03265	0.0459881	0.484723	0.595525	1
	fam_enviro5_p*	5019	1.05916	0.0535044	0.282735	0.868612	1	1.0893	0.0533571	0.108928	0.536226	1	1.0306	0.0529799	0.569469	0.678874	1	1.05894	0.0528136	0.278221	0.391125	1
	fam_enviro6_p*	5019	1.03461	0.0844292	0.686972	0.966702	1	0.992261	0.0836764	0.926029	0.981938	1	1.0744	0.0838022	0.391792	0.50936	1	1.04439	0.08361	0.603461	0.690252	1
	fam_enviro7r_p*	5019	1.0496	0.0574437	0.399344	0.894611	1	1.00816	0.0578073	0.888199	0.979563	1	1.06978	0.0560708	0.228979	0.336419	1	1.06536	0.0568375	0.265276	0.375639	1
	fam_enviro8_p*	5019	1.03861	0.0661327	0.566795	0.931678	1	1.08922	0.0656898	0.193267	0.637172	1	1.02269	0.0651006	0.73035	0.819346	1	0.953175	0.0651333	0.461558	0.574911	1
	fam_enviro9r_p*	5019	0.992579	0.047226	0.874676	0.993623	1	0.996233	0.0471792	0.936235	0.98657	1	1.04156	0.0466221	0.382463	0.499669	1	0.964558	0.0467066	0.439756	0.556346	1
	fes_1_p*	5019	1.16042	0.15266	0.329772	0.887302	1	1.09222	0.154358	0.56768	0.858782	1	0.911023	0.149085	0.531932	0.64502	1	0.83283	0.150668	0.224709	0.331297	1
	fes_11r_p*	5019	1.02284	0.0416343	0.587482	0.938387	1	0.948753	0.041435	0.204224	0.644677	1	0.904316	0.0409684	0.0140899	0.036694	1	0.896	0.0410566	0.00747896	0.0222269	1
	fes_12_p*	5019	0.952462	0.0491502	0.321716	0.887302	1	0.952794	0.0488813	0.32253	0.715354	1	1.01296	0.0484751	0.790441	0.857239	1	0.952031	0.0483962	0.309761	0.42527	1
	fes_16r_p*	5019	1.05461	0.0414483	0.199514	0.83003	1	1.03484	0.0412258	0.406165	0.769625	1	0.946833	0.040976	0.182444	0.280743	1	0.961966	0.0408883	0.342957	0.461258	1
	fes_17_p*	5019	0.967746	0.0428698	0.444407	0.905927	1	1.03172	0.0425953	0.463511	0.799032	1	0.909981	0.0421332	0.0251624	0.0582004	1	0.965264	0.0422568	0.4028	0.520078	1
	fes_19_p*	5019	1.0427	0.0516812	0.418524	0.895616	1	1.02335	0.0515482	0.654354	0.883747	1	0.914066	0.0508465	0.0772059	0.143529	1	0.955667	0.0510423	0.374325	0.492702	1
	fes_21_p*	5019	1.08128	0.0439902	0.0756473	0.735381	1	1.04321	0.0439248	0.335525	0.728696	1	0.967025	0.043542	0.441248	0.559069	1	1.00179	0.043489	0.967122	0.977621	1
	fes_22_p*	5019	0.987395	0.0483253	0.792946	0.991586	1	1.06346	0.048267	0.20243	0.643105	1	1.07255	0.0479149	0.143829	0.232266	1	1.08557	0.0480355	0.087393	0.157661	1
	fes_26_p*	5019	1.03176	0.0547302	0.567759	0.931678	1	1.01467	0.0546502	0.78991	0.934317	1	0.945746	0.0538002	0.299817	0.414603	1	0.944134	0.0538904	0.286088	0.399532	1
	fes_27r_p*	5019	1.05607	0.0533459	0.306461	0.881921	1	0.964874	0.0535456	0.504265	0.822336	1	0.818965	0.0524113	0.000138671	0.000896601	0.234909	0.904461	0.0528795	0.0575696	0.114441	1
	fes_29r_p*	5019	1.00316	0.0619419	0.959404	0.99841	1	0.967391	0.0619	0.592247	0.867128	1	0.90085	0.0613295	0.0886526	0.159424	1	0.907287	0.0615021	0.113647	0.195649	1
	fes_2r_p*	5019	1.02683	0.0473048	0.57574	0.934199	1	0.950614	0.0469319	0.280512	0.69537	1	0.896861	0.0468052	0.0200348	0.0486928	1	0.996392	0.0464975	0.938031	0.956782	1
	fes_31_p*	5019	1.1151	0.11149	0.328499	0.887302	1	1.03784	0.111766	0.739642	0.919676	1	0.930129	0.10891	0.50601	0.622047	1	0.857269	0.111204	0.166092	0.262482	1
	fes_32_p*	5019	1.05205	0.0773605	0.511911	0.917527	1	1.10085	0.077019	0.212225	0.649891	1	1.00835	0.0760763	0.912918	0.943552	1	0.999852	0.0755864	0.998439	0.999028	1
	fes_36r_p*	5018	1.01168	0.0548755	0.832341	0.993623	1	0.953188	0.054646	0.380305	0.757828	1	0.885297	0.0538214	0.0235961	0.0554395	1	0.914775	0.0541024	0.0996709	0.17533	1
	fes_37_p*	5018	0.937781	0.0486318	0.186529	0.83003	1	0.968279	0.0487141	0.508153	0.823743	1	0.918371	0.048132	0.0768647	0.143087	1	0.917591	0.0482168	0.0744762	0.138946	1
	fes_39_p*	5018	1.05307	0.0540603	0.338831	0.888899	1	0.93448	0.0531838	0.202603	0.643105	1	1.0055	0.0531014	0.917721	0.945632	1	0.968572	0.0530957	0.547565	0.647295	1
	fes_41r_p*	5018	1.04063	0.0460162	0.386729	0.894611	1	0.957292	0.0459002	0.341657	0.736345	1	0.945639	0.0457478	0.221785	0.327839	1	1.00066	0.0456519	0.988468	0.99314	1
	fes_42_p*	5018	0.905168	0.0556302	0.0732899	0.735381	1	0.997069	0.0553364	0.957695	0.994217	1	1.12526	0.0550827	0.0321486	0.0709366	1	1.09813	0.0546751	0.0868719	0.157223	1
	fes_46r_p*	5018	1.11036	0.0612797	0.0875894	0.74561	1	0.987521	0.0605584	0.835721	0.955581	1	0.948498	0.0603627	0.381052	0.498843	1	1.00622	0.0603481	0.918151	0.943206	1
	fes_47_p*	5019	1.00486	0.0736967	0.947522	0.99841	1	0.856686	0.0744339	0.0376971	0.374397	1	0.880793	0.0724396	0.0797288	0.146011	1	0.825226	0.0730804	0.00857404	0.0250421	1
	fes_49r_p*	5018	1.03178	0.0475712	0.510762	0.917527	1	1.03226	0.0474059	0.502997	0.822336	1	0.910773	0.0471774	0.0475835	0.0974143	1	0.922414	0.0470425	0.0860236	0.156021	1
	fes_51_p*	5018	0.966815	0.0436918	0.439865	0.905814	1	1.00077	0.0434789	0.985895	0.996295	1	0.961884	0.0429794	0.365902	0.482364	1	0.9834	0.0430388	0.697315	0.763499	1
	fes_52r_p*	5018	0.957738	0.0442092	0.3287	0.887302	1	0.925156	0.0439746	0.0768855	0.462266	1	0.993044	0.0436561	0.872963	0.915785	1	0.935154	0.0435954	0.124083	0.209778	1
	fes_56_p*	5018	1.01914	0.0596791	0.750688	0.980064	1	0.960775	0.0590838	0.498247	0.818067	1	0.895668	0.0589305	0.0615195	0.120758	1	0.940665	0.0588729	0.29881	0.413212	1
	fes_57r_p*	5018	1.06216	0.0480321	0.209269	0.834517	1	0.95046	0.0478399	0.288206	0.703139	1	0.921641	0.0474089	0.0852183	0.154066	1	0.942564	0.0474431	0.212475	0.316842	1
	fes_59_p*	5018	0.99654	0.0508029	0.945612	0.99841	1	1.0731	0.0505641	0.162955	0.605365	1	0.952481	0.0502122	0.332251	0.44883	1	0.969592	0.0501631	0.538168	0.640208	1
	fes_6_p*	5018	1.03679	0.0549862	0.511108	0.917527	1	1.01865	0.0550675	0.737173	0.919676	1	0.882058	0.0546268	0.0215983	0.0514163	1	0.956329	0.054559	0.413106	0.530153	1
	fes_61r_p*	5018	1.16044	0.0641728	0.0204118	0.569798	1	0.993987	0.0638575	0.924759	0.981938	1	0.924083	0.0621162	0.203707	0.306738	1	0.887695	0.0632693	0.0597198	0.117361	1
	fes_62_p*	5018	1.03919	0.0543376	0.479333	0.913399	1	1.05065	0.0541205	0.36131	0.745935	1	1.06606	0.0538256	0.234653	0.34297	1	0.978452	0.0538869	0.686036	0.753661	1
	fes_66_p*	5018	1.00846	0.0519885	0.871254	0.993623	1	0.904721	0.0519267	0.0538218	0.413835	1	0.931066	0.0514436	0.165013	0.259065	1	0.863963	0.0513575	0.00441054	0.0144674	1
	fes_67_p*	5019	1.08899	0.0506116	0.092088	0.760961	1	1.04331	0.0504965	0.401111	0.766046	1	0.937355	0.0501181	0.19677	0.297349	1	0.916328	0.049993	0.0804896	0.148045	1
	fes_69_p*	5018	0.999566	0.0470036	0.992632	0.999625	1	1.00808	0.0467423	0.863308	0.965743	1	1.00096	0.0462296	0.98348	0.986976	1	1.02814	0.046272	0.548722	0.64776	1
	fes_71_p*	5018	0.981357	0.0582678	0.746712	0.979099	1	0.929236	0.0578794	0.204786	0.644811	1	0.86375	0.0574139	0.0107368	0.0295395	1	0.912547	0.057498	0.111466	0.19209	1
	fes_72r_p*	5018	1.01353	0.0453496	0.766966	0.984243	1	1.00525	0.045117	0.907595	0.981685	1	1.08632	0.0446435	0.0636594	0.123386	1	1.01696	0.0446656	0.7066	0.769762	1
	fes_76r_p*	5018	1.03988	0.0509227	0.442505	0.905814	1	0.960411	0.0507404	0.425978	0.781806	1	0.827578	0.0509341	0.000202702	0.00122635	0.343377	0.956576	0.0502729	0.377188	0.494931	1
	fes_77_p*	5018	1.01426	0.0405911	0.727281	0.972869	1	1.02446	0.0404385	0.550189	0.852994	1	1.01407	0.0401384	0.727847	0.81708	1	0.984562	0.0400547	0.697696	0.763499	1
	fes_79r_p*	5019	1.02847	0.050121	0.575396	0.934199	1	1.00631	0.0494871	0.898817	0.981033	1	0.889552	0.0493375	0.0176839	0.0441186	1	0.934346	0.0493993	0.169227	0.26667	1
	fes_7r_p*	1849	0.964479	0.0523023	0.489255	0.916781	1	1.00685	0.0516988	0.894879	0.981033	1	0.898189	0.0512064	0.036002	0.0770077	1	0.946439	0.0515932	0.285979	0.399532	1
	fes_81_p*	1849	1.00925	0.0677301	0.891853	0.993623	1	0.951907	0.0680981	0.469206	0.802417	1	0.996508	0.0674487	0.958632	0.970949	1	0.928344	0.0674384	0.270228	0.381155	1
	fes_82_p*	1849	1.0257	0.0608438	0.676669	0.966702	1	0.958795	0.0610269	0.490513	0.814517	1	0.985488	0.0602744	0.808369	0.86614	1	1.05965	0.0606246	0.339242	0.45718	1
	fes_86_p*	2273	1.10367	0.0716183	0.168398	0.817969	1	0.980047	0.0702493	0.774184	0.928619	1	1.04091	0.0702154	0.567994	0.677593	1	0.955097	0.0702614	0.513193	0.619195	1
	fes_87r_p*	684	1.04081	0.0492916	0.417105	0.895616	1	1.01587	0.0489781	0.747849	0.919676	1	0.902601	0.0487945	0.0357184	0.0766882	1	0.953135	0.0484297	0.321632	0.437275	1
	fes_89_p*	2319	1.10952	0.0510823	0.0418933	0.677844	1	1.01154	0.0507713	0.821227	0.949987	1	0.882046	0.0501312	0.012292	0.0329472	1	0.91794	0.0502239	0.0882266	0.15849	1
	fes_9_p*	543	1.03717	0.0425351	0.39089	0.894611	1	0.961591	0.0423224	0.354748	0.744825	1	0.934269	0.0419857	0.105367	0.181424	1	0.930736	0.0418666	0.0864396	0.156608	1
	fes_p_ss_act_rec_sum_pr	5019	0.0111681	0.0118999	0.348055	0.894611	1	-0.00132882	0.0120426	0.912144	0.981685	1	-0.0401942	0.0118257	0.000684574	0.0032393	1	-0.0313681	0.0118969	0.00841041	0.0246919	1
	fes_p_ss_cohesion_sum_pr	5019	0.0253946	0.0123991	0.0406224	0.677844	1	-0.0135933	0.012527	0.277939	0.69537	1	-0.0211526	0.0123252	0.0862071	0.155356	1	-0.0113802	0.0123892	0.358387	0.47537	1
	fes_p_ss_exp_sum_pr	5019	-0.00738546	0.0125399	0.555925	0.931678	1	0.00144061	0.0126565	0.909383	0.981685	1	0.014233	0.012452	0.2531	0.364274	1	0.000742609	0.0125107	0.95267	0.966361	1
	fes_p_ss_fc_pr	5020	0.0175142	0.0109801	0.110815	0.809383	1	0.0256587	0.0111548	0.0215098	0.298668	1	0.0159705	0.0109348	0.144266	0.232749	1	0.011177	0.0110283	0.310922	0.426319	1
	fes_p_ss_int_cult_sum_pr	5019	0.0191304	0.0108651	0.0784069	0.735381	1	0.00153978	0.0110415	0.889102	0.979643	1	-0.036945	0.0108076	0.000639531	0.0031042	1	-0.0272562	0.0108994	0.0124537	0.0333219	1
	fes_p_ss_org_sum_pr	5018	0.0103725	0.0109743	0.344666	0.894545	1	0.000102021	0.0111451	0.992697	0.997635	1	-0.020212	0.0109177	0.0642382	0.124223	1	-0.0221103	0.0110027	0.0445812	0.093289	1
	fes_y_ss_fc_pr	5037	-0.0316992	0.0145206	0.0290791	0.600666	1	0.0223488	0.014452	0.122069	0.555523	1	0.0726351	0.0142948	3.88987e-07	5.53734e-06	0.000658944	0.0665422	0.0142884	3.29243e-06	4.89244e-05	0.00557738
	fes_youth_q1*	5037	0.93852	0.0425316	0.135739	0.809383	1	1.04611	0.0421142	0.284431	0.699311	1	1.14405	0.0417911	0.00128094	0.00537105	1	1.13347	0.0420672	0.00290031	0.0103434	1
	fes_youth_q2*	5037	0.983051	0.0314875	0.587211	0.938387	1	1.08264	0.0313636	0.0113492	0.204528	1	1.11499	0.0310573	0.000457082	0.00238245	0.774297	1.11254	0.0311547	0.000618952	0.00308384	1
	fes_youth_q3*	4914	0.930103	0.0555621	0.192189	0.83003	1	0.953231	0.0548622	0.382628	0.757828	1	1.19587	0.0546657	0.00106739	0.00466021	1	1.10872	0.0548929	0.0600982	0.117668	1
	fes_youth_q4*	4899	1.00166	0.0314212	0.95796	0.99841	1	1.00297	0.0311708	0.924129	0.981938	1	1.08128	0.0309658	0.0116205	0.0313458	1	1.07584	0.0309887	0.0183257	0.0458549	1
	fes_youth_q5*	4935	0.965821	0.0375008	0.353737	0.894611	1	1.03481	0.0371163	0.356584	0.744825	1	1.09803	0.0369344	0.0113386	0.0307397	1	1.12347	0.037132	0.00171641	0.00695597	1
	fes_youth_q6*	4877	0.990907	0.0474922	0.84748	0.993623	1	0.973643	0.0472468	0.57184	0.860187	1	1.13195	0.0471533	0.00857603	0.0247071	1	1.1385	0.0474587	0.0062736	0.0192876	1
	fes_youth_q7*	4889	0.932116	0.0539248	0.192359	0.83003	1	1.14332	0.053839	0.0128538	0.213474	1	1.13831	0.0528726	0.0142817	0.0371062	1	1.11524	0.0532029	0.0403552	0.0869743	1
	fes_youth_q8*	5020	0.892843	0.0358004	0.00154539	0.215383	1	1.01591	0.0354066	0.655767	0.883747	1	1.06402	0.035238	0.0782163	0.144501	1	1.07224	0.0352689	0.0479623	0.0988419	1
	fes_youth_q9*	5020	0.969721	0.0332581	0.355236	0.894611	1	1.02508	0.0329413	0.452117	0.797461	1	1.10586	0.0328092	0.00216273	0.00794722	1	1.02647	0.0326954	0.424298	0.540421	1
	neighborhood_crime_y	5037	-0.0171948	0.0144935	0.23553	0.853836	1	-0.0277417	0.0144111	0.0542855	0.413835	1	-0.0772154	0.0142516	6.32196e-08	1.15155e-06	0.000107094	-0.0688222	0.0142468	1.40307e-06	2.42531e-05	0.0023768
	neighborhood1r_p	5015	-0.00555219	0.0123697	0.653563	0.957674	1	0.00566185	0.0124988	0.65058	0.883747	1	-0.030738	0.0122676	0.0122667	0.0329315	1	-0.0103494	0.0123443	0.401861	0.519261	1
	neighborhood2r_p	5011	0.0118291	0.0128847	0.358637	0.894611	1	-0.0101344	0.0129794	0.434962	0.788933	1	-0.0394939	0.0127603	0.00198098	0.00742428	1	-0.00499929	0.012826	0.696721	0.763499	1
	neighborhood3r_p	5007	-0.0102807	0.0123148	0.403871	0.894611	1	-0.00829041	0.0124449	0.505344	0.822336	1	-0.0349555	0.0121957	0.00417773	0.0137153	1	-0.00122355	0.0122921	0.920715	0.945268	1
	nsc_p_ss_mean_3_items	5015	-0.00348015	0.0121631	0.7748	0.98611	1	-0.00563558	0.0122996	0.646842	0.883669	1	-0.0394606	0.0120542	0.0010721	0.00466875	1	-0.00529498	0.0121426	0.662816	0.733911	1
	parent_monitor_q1_y	5037	-0.00356932	0.0144827	0.805342	0.993623	1	-0.0511369	0.0143521	0.000370329	0.0570306	0.627337	-0.0281068	0.014254	0.0486856	0.0987706	1	-0.0259953	0.0142434	0.0680537	0.129241	1
	parent_monitor_q2_y	5037	-0.00443212	0.0144657	0.759323	0.981154	1	-0.0139292	0.0143624	0.332177	0.725139	1	-0.0429678	0.0142402	0.00256378	0.00908586	1	-0.0411348	0.0142276	0.00385555	0.0130626	1
	parent_monitor_q3_y	5037	-0.0147133	0.0145635	0.31241	0.887302	1	-0.0143438	0.0144644	0.321412	0.71494	1	-0.0566839	0.0143192	7.65083e-05	0.000540021	0.129605	-0.00279659	0.0143342	0.845324	0.888324	1
	parent_monitor_q4_y	5037	-0.0163027	0.0143081	0.254594	0.859907	1	0.00605625	0.0142082	0.669944	0.890106	1	-0.0434694	0.0140868	0.00204179	0.00758507	1	-0.0142047	0.0140862	0.313309	0.428711	1
	parent_monitor_q5_y	5037	-0.0154117	0.0144957	0.287748	0.868612	1	-0.0273341	0.0144438	0.0584913	0.423437	1	-0.0767398	0.0142739	7.95648e-08	1.38951e-06	0.000134783	-0.0438206	0.0142909	0.00217874	0.00820173	1
	pbp_athletes	4952	0.0130887	0.0145737	0.369175	0.894611	1	-0.00379255	0.0145129	0.793855	0.936088	1	-0.0492537	0.0143549	0.000606097	0.00298468	1	-0.0546054	0.0143305	0.000140465	0.000924885	0.237948
	pbp_church	4533	0.00749203	0.0142286	0.598535	0.943406	1	-0.0067677	0.0141581	0.632668	0.87748	1	-0.0223903	0.0140048	0.109947	0.188132	1	0.00280861	0.0140177	0.841207	0.885096	1
	pbp_good_student	4752	0.0132459	0.0148946	0.373886	0.894611	1	-0.0368244	0.0147536	0.0125978	0.212484	1	-0.065275	0.014648	8.54701e-06	8.60563e-05	0.0144786	-0.0700087	0.014591	1.65448e-06	2.77494e-05	0.00280269
	pbp_shoplifted	4737	0.000850943	0.0150431	0.954893	0.99841	1	0.0262491	0.0150207	0.0806153	0.477598	1	0.0528278	0.0148709	0.000385655	0.00207397	0.6533	0.0387606	0.0148192	0.00893816	0.0260607	1
	pbp_skip_school	4814	-0.0169816	0.0146594	0.246758	0.859907	1	0.0267192	0.0146085	0.0674663	0.441266	1	0.0471861	0.0144268	0.00108103	0.00468355	1	0.0495636	0.0144467	0.000607395	0.00305319	1
	pbp_ss_prosocial_peers	4876	0.0177363	0.014585	0.224021	0.840712	1	-0.0145231	0.014482	0.315988	0.714212	1	-0.0595962	0.0143407	3.29984e-05	0.000259997	0.0558993	-0.0453655	0.0143058	0.00152821	0.00634506	1
	pbp_ss_rule_break	4846	-0.00273434	0.0145834	0.85128	0.993623	1	0.0448303	0.0144965	0.00199734	0.113986	1	0.0767863	0.014311	8.48129e-08	1.43411e-06	0.000143673	0.0699216	0.0142802	1.01119e-06	1.88236e-05	0.00171295
	pbp_suspended	4830	0.00897093	0.0145682	0.538066	0.921769	1	0.0323061	0.0144988	0.0259207	0.313641	1	0.07239	0.0142909	4.24626e-07	5.98085e-06	0.000719316	0.076748	0.0142868	8.20899e-08	2.07553e-06	0.00013906
	peq_chase_perp	5021	0.00141848	0.0144799	0.921967	0.996053	1	0.0132217	0.0143701	0.357577	0.745935	1	0.0332111	0.0142488	0.019807	0.0484871	1	0.0527746	0.0142246	0.000209639	0.00131044	0.355128
	peq_chase_vic	5021	0.0156961	0.0144235	0.27655	0.868612	1	0.0289854	0.0143146	0.0429375	0.386894	1	0.0465522	0.0141857	0.00103984	0.0045753	1	0.0398914	0.0141776	0.00491859	0.0157507	1
	peq_exclude_perp	5021	-0.0243016	0.0145014	0.0938402	0.764256	1	0.0221067	0.0144127	0.125137	0.555523	1	0.0368578	0.0142831	0.0098957	0.0275712	1	0.0193394	0.0142742	0.175532	0.27305	1
	peq_exclude_vic	5021	0.00780118	0.014555	0.591998	0.942276	1	0.028114	0.014461	0.0519403	0.409241	1	0.0432143	0.014333	0.00258337	0.00909819	1	0.0336109	0.0143244	0.0189969	0.0469791	1
	peq_gossip_perp	5021	-0.00519192	0.0145064	0.72043	0.9716	1	0.0396144	0.0143957	0.00594946	0.147132	1	0.0307834	0.014283	0.0311932	0.0694367	1	0.0292359	0.0142721	0.04057	0.0872152	1
	peq_gossip_vic	3026	0.0027443	0.0144214	0.849087	0.993623	1	0.0336107	0.014333	0.0190694	0.274862	1	0.0683897	0.0141752	1.44659e-06	1.72572e-05	0.00245052	0.062574	0.0141753	1.03587e-05	0.000124452	0.0175477
	peq_hit_perp	3553	0.0210148	0.0144855	0.146915	0.809383	1	0.0282617	0.0143876	0.0495533	0.404152	1	0.0520869	0.0142517	0.000260231	0.00148929	0.440831	0.0307302	0.0142514	0.0311116	0.0712204	1
	peq_hit_vic	3553	0.00696089	0.014427	0.629481	0.956875	1	0.0133847	0.0143339	0.350467	0.74234	1	0.0537803	0.014196	0.000153488	0.000966576	0.260009	0.043946	0.0141893	0.00196546	0.00774299	1
	peq_invite_perp	5021	-0.00591872	0.014449	0.682099	0.966702	1	0.0165218	0.0143357	0.249179	0.676457	1	0.0228619	0.014223	0.108038	0.18524	1	0.0247306	0.0142129	0.0819242	0.14987	1
	peq_invite_vic	5021	-0.00447521	0.0145291	0.758083	0.98066	1	0.000247922	0.0144344	0.986297	0.996295	1	0.044653	0.0142956	0.00179792	0.00696732	1	0.0474273	0.0142836	0.000905842	0.00414729	1
	peq_left_out_perp	5021	-0.0126733	0.0144466	0.380394	0.894611	1	0.00784272	0.0143457	0.584614	0.864168	1	0.0236327	0.0142265	0.0967461	0.170185	1	0.0104892	0.0142165	0.46066	0.574215	1
	peq_left_out_vic	5021	-0.00904958	0.0145073	0.532792	0.921767	1	0.0279335	0.0144107	0.0526374	0.410911	1	0.0384873	0.0142826	0.0070704	0.0211987	1	0.0371145	0.0142721	0.00933816	0.0267662	1
	peq_loser_perp	3026	-0.00948059	0.014432	0.511269	0.917527	1	-0.00754197	0.0143181	0.598398	0.868773	1	0.0602893	0.0141751	2.14957e-05	0.000184841	0.0364137	0.021343	0.0141913	0.132663	0.22031	1
	peq_loser_vic	3026	0.00332704	0.0146167	0.819952	0.993623	1	0.0267414	0.014547	0.0660835	0.43518	1	0.062542	0.0143831	1.40045e-05	0.000131798	0.0237236	0.0555854	0.0143807	0.000112433	0.000771102	0.190462
	peq_rumor_perp	5021	-0.0198575	0.0146495	0.175321	0.822695	1	0.0216237	0.0145742	0.137956	0.583071	1	0.0461489	0.0144293	0.00139168	0.00570825	1	0.0297373	0.0144237	0.0392918	0.0855531	1
	peq_rumor_vic	5021	-0.0057995	0.0145386	0.689982	0.968314	1	0.0330435	0.0144648	0.0223911	0.303444	1	0.0686686	0.0143024	1.62504e-06	1.89849e-05	0.00275281	0.0591808	0.0143049	3.57729e-05	0.000332963	0.0605992
	peq_ss_overt_aggression	5021	0.0119177	0.0144948	0.411001	0.895616	1	0.0281593	0.0143974	0.0505404	0.406621	1	0.0533556	0.0142633	0.000185636	0.00113118	0.314468	0.0557836	0.0142466	9.1459e-05	0.000671026	0.154932
	peq_ss_overt_victim	5021	0.0167589	0.0144154	0.245063	0.859907	1	0.0242043	0.0143333	0.0913464	0.505275	1	0.0708233	0.0141768	6.07023e-07	8.16624e-06	0.0010283	0.0575625	0.0141756	4.97118e-05	0.000421059	0.0842119
	peq_ss_relational_aggs	5021	-0.0204607	0.0144582	0.157088	0.813367	1	0.0194879	0.0143635	0.174922	0.613969	1	0.0370971	0.0142399	0.00921215	0.0261073	1	0.0220592	0.0142301	0.121168	0.205875	1
	peq_ss_relational_victim	5021	-0.00178139	0.0145393	0.90249	0.99533	1	0.0268322	0.0144534	0.0634499	0.43518	1	0.0506707	0.0143154	0.00040459	0.0021418	0.685375	0.0471607	0.014305	0.000985108	0.00445006	1
	peq_ss_reputation_aggs	5021	-0.0128792	0.014544	0.375917	0.894611	1	0.0239656	0.0144487	0.0972506	0.515334	1	0.0568127	0.0143076	7.27156e-05	0.000527843	0.12318	0.0334846	0.0143098	0.0193269	0.0474488	1
	peq_ss_reputation_victim	5021	0.000543992	0.0145078	0.970091	0.99841	1	0.0370787	0.0144406	0.0102686	0.193278	1	0.0754318	0.0142669	1.29658e-07	2.07208e-06	0.00021964	0.0692062	0.0142689	1.27236e-06	2.24518e-05	0.00215538
	peq_threat_perp	3026	0.000557628	0.0145146	0.969356	0.99841	1	0.0207679	0.0144179	0.149813	0.592867	1	0.0355822	0.0142919	0.0128197	0.0340384	1	0.0522216	0.0142685	0.000254998	0.00152638	0.431966
	peq_threat_vic	3026	0.0165245	0.0144719	0.25358	0.859907	1	0.0162824	0.014392	0.257965	0.680255	1	0.0659231	0.0142362	3.74098e-06	4.08853e-05	0.00633721	0.0524423	0.0142364	0.000232407	0.0014111	0.393697
	ple_argue_fu2_p	5022	-0.0758738	0.0433066	0.0803195	0.739464	1	-0.00979529	0.0419451	0.815437	0.947854	1	0.0447109	0.0418479	0.285796	0.39814	1	0.119904	0.0420137	0.00447753	0.0146427	1
	ple_argue_fu2_y	971	0.0611483	0.0509995	0.231294	0.848078	1	0.112042	0.0504367	0.0269011	0.314089	1	0.0874243	0.050541	0.0844848	0.15315	1	0.195554	0.0500362	0.000110876	0.000766626	0.187823
	ple_argue_p*	5025	1.0182	0.0518574	0.727989	0.388013	1	1.08658	0.0515239	0.107057	0.797461	1	0.993492	0.1108	0.953009	0.967284	1	0.874017	0.111343	0.226518	0.333671	1
	ple_argue_past_yr_p*	598	0.930484	0.105247	0.493608	0.916781	1	1.01876	0.102191	0.855671	0.961849	1	0.93045	0.102144	0.480348	0.597877	1	1.05259	0.102946	0.618584	0.70178	1
	ple_argue_past_yr_y*	406	0.736221	0.115497	0.0080168	0.388013	1	0.920109	0.111	0.453183	0.797461	1	0.993492	0.1108	0.953009	0.967284	1	0.874017	0.111343	0.226518	0.333671	1
	ple_argue_y*	5039	1.04346	0.0549358	0.438728	0.905814	1	1.13018	0.0545354	0.0248324	0.307052	1	1.11682	0.053926	0.0404824	0.0849779	1	1.2855	0.0545386	4.12476e-06	5.87172e-05	0.00698735
	ple_arrest_fu2_p	5022	0.0703823	0.0658512	0.286583	0.868612	1	0.000428753	0.0723693	0.995279	0.997635	1	-0.0114391	0.0728835	0.875452	0.916214	1	0.107923	0.0762467	0.158527	0.253583	1
	ple_arrest_fu2_y	5021	0.00112342	0.0552075	0.983777	0.998814	1	0.0107545	0.0542081	0.842853	0.958123	1	0.0664312	0.0572688	0.246884	0.357454	1	0.0785546	0.0512456	0.126258	0.212817	1
	ple_arrest_p*	357	0.980457	0.0777178	0.79953	0.91151	1	0.953542	0.0776128	0.539921	0.827556	1	1.14391	0.123392	0.275868	0.38814	1	1.17423	0.112471	0.153282	0.248478	1
	ple_arrest_past_yr_y*	373	0.918268	0.119083	0.473977	0.91151	1	1.07894	0.116529	0.514413	0.827556	1	1.14391	0.123392	0.275868	0.38814	1	1.17423	0.112471	0.153282	0.248478	1
	ple_arrest_y*	5039	0.992187	0.0580046	0.892433	0.993623	1	1.10107	0.0575274	0.0942075	0.511498	1	1.26051	0.0574044	5.50586e-05	0.00041453	0.0932693	1.25205	0.0574771	9.19676e-05	0.000671026	0.155793
	ple_away_fu_p*	768	1.18229	0.113184	0.139015	0.809383	1	1.25141	0.107143	0.0363354	0.370796	1	1.13349	0.109973	0.254555	0.366023	1	1.11778	0.111195	0.316672	0.431224	1
	ple_away_fu_y*	474	1.14468	0.119955	0.259969	0.859907	1	0.947401	0.11161	0.628302	0.87748	1	1.05036	0.1115	0.659455	0.754809	1	1.13782	0.11056	0.242867	0.352847	1
	ple_away_fu2_p	5022	0.0439049	0.0331088	0.185154	0.83003	1	0.0347922	0.0319967	0.277167	0.69537	1	0.106487	0.0317424	0.000828432	0.00379076	1	0.0610486	0.0328582	0.0635044	0.122804	1
	ple_away_fu2_y	5021	0.0473695	0.0358972	0.187338	0.83003	1	0.11112	0.035261	0.00168374	0.113986	1	0.0114476	0.0350121	0.743781	0.827291	1	0.0458981	0.0348338	0.187991	0.288719	1
	ple_away_p*	584	1.04102	0.0444281	0.365499	0.917527	1	1.03186	0.0439364	0.475396	0.784752	1	1.20173	0.0762626	0.0159679	0.0407375	1	1.09164	0.0753409	0.244521	0.354033	1
	ple_away_past_yr_p*	5025	0.971958	0.0806673	0.724394	0.972575	1	1.03865	0.0767869	0.62141	0.87748	1	1.0096	0.0783069	0.902849	0.936001	1	1.11771	0.0792955	0.160494	0.256005	1
	ple_away_past_yr_y*	854	1.0519	0.0776893	0.514851	0.917527	1	0.941128	0.0767133	0.428973	0.784752	1	1.20173	0.0762626	0.0159679	0.0407375	1	1.09164	0.0753409	0.244521	0.354033	1
	ple_away_y*	5039	1.01463	0.0393381	0.711931	0.9716	1	1.15607	0.0395124	0.00024216	0.0512774	0.410219	1.1156	0.0388721	0.00489078	0.015721	1	1.20445	0.0390943	1.95299e-06	3.212e-05	0.00330836
	ple_crime_fu2_p	5022	0.0535768	0.0709268	0.450861	0.909004	1	0.0453568	0.0611662	0.459166	0.799032	1	0.100652	0.0704874	0.154634	0.245334	1	0.155794	0.0634869	0.0148637	0.0385001	1
	ple_crime_fu2_y	5037	0.01291	0.0288075	0.654121	0.957674	1	0.00964302	0.0279009	0.729689	0.918605	1	0.072328	0.0290473	0.0128974	0.0341378	1	0.0352693	0.0269037	0.190111	0.290732	1
	ple_crime_p*	3169	1.13604	0.0699861	0.068391	0.91151	1	1.00742	0.0682999	0.913776	0.961846	1	1.03202	0.0591879	0.594374	0.697761	1	1.1139	0.0549071	0.0494615	0.101199	1
	ple_crime_past_yr_p*	1973	0.793314	0.16033	0.148703	0.809383	1	0.975742	0.135887	0.856592	0.962246	1	1.17071	0.15377	0.305379	0.420579	1	0.969115	0.139726	0.822347	0.86903	1
	ple_crime_past_yr_y*	1335	0.957641	0.0585809	0.459998	0.91151	1	1.01058	0.0566033	0.852462	0.961846	1	1.03202	0.0591879	0.594374	0.697761	1	1.1139	0.0549071	0.0494615	0.101199	1
	ple_crime_y*	5039	0.982041	0.0332206	0.585408	0.938387	1	1.00141	0.0330375	0.965987	0.995515	1	1.04598	0.0327372	0.169675	0.264735	1	1.07449	0.0327275	0.0281424	0.0654852	1
	ple_died_fu_p*	5047	1.00717	0.0624484	0.908902	0.99533	1	1.08736	0.0626814	0.18149	0.617359	1	1.11027	0.0618608	0.0908409	0.161984	1	1.15404	0.0612009	0.0192323	0.0473539	1
	ple_died_fu2_p	5022	-0.0275262	0.0179271	0.124772	0.809383	1	0.0133574	0.0178912	0.455368	0.797461	1	0.0192879	0.0176821	0.275439	0.38814	1	0.0310639	0.0175816	0.0773515	0.142894	1
	ple_died_fu2_y	5037	-0.0410881	0.016715	0.0140109	0.511797	1	0.0254334	0.0166659	0.12708	0.555523	1	0.00997902	0.016545	0.546451	0.658852	1	0.0368474	0.0164083	0.0247852	0.0588866	1
	ple_died_p*	5047	0.954418	0.0405977	0.250488	0.916781	1	0.996209	0.0404451	0.925186	0.763043	1	1.01668	0.0381696	0.664649	0.759215	1	1.06977	0.0380563	0.0763525	0.141666	1
	ple_died_past_yr_p*	5047	0.981241	0.0520407	0.715945	0.9716	1	1.05991	0.0522907	0.265841	0.683826	1	1.04001	0.0512296	0.443785	0.561024	1	1.05669	0.0511592	0.281131	0.393584	1
	ple_died_past_yr_y*	3816	0.973896	0.0386699	0.493965	0.916781	1	1.03336	0.0385937	0.395169	0.763043	1	1.01668	0.0381696	0.664649	0.759215	1	1.06977	0.0380563	0.0763525	0.141666	1
	ple_died_y*	5039	0.922065	0.0353276	0.0216314	0.569798	1	0.973413	0.0350762	0.44234	0.792097	1	1.04441	0.0347213	0.210806	0.314907	1	1.04615	0.0347416	0.194046	0.294547	1
	ple_financial_fu_p*	240	1.05161	0.154454	0.744573	0.979099	1	0.882233	0.139013	0.367404	0.747548	1	1.32715	0.161708	0.0800679	0.146474	1	1.10801	0.138892	0.460257	0.574135	1
	ple_financial_fu2_p	5022	0.0262845	0.0396364	0.507461	0.917527	1	0.0555445	0.0376514	0.140604	0.589563	1	0.0519605	0.0390179	0.183392	0.281602	1	0.0319454	0.0375199	0.39483	0.51364	1
	ple_financial_fu2_y	1853	0.0927254	0.0522964	0.0770875	0.735381	1	0.0483884	0.0479067	0.313201	0.712872	1	-0.00520831	0.0479416	0.913551	0.943632	1	-0.00777953	0.0459816	0.865745	0.905291	1
	ple_financial_p*	256	0.938025	0.0504603	0.204833	0.99533	1	0.974979	0.0498085	0.610937	0.994217	1	1.10752	0.1037	0.324745	0.440872	1	1.09844	0.0990364	0.343085	0.461258	1
	ple_financial_past_yr_p*	5025	0.817242	0.0882242	0.0221624	0.569798	1	0.957089	0.083385	0.598901	0.868773	1	1.17004	0.0868111	0.0704529	0.134552	1	1.00113	0.0823455	0.989036	0.99314	1
	ple_financial_past_yr_y*	423	0.988116	0.113076	0.9158	0.99533	1	0.994437	0.102675	0.956671	0.994217	1	1.10752	0.1037	0.324745	0.440872	1	1.09844	0.0990364	0.343085	0.461258	1
	ple_financial_y*	5039	0.975627	0.0543333	0.64973	0.957674	1	1.04158	0.0535158	0.446483	0.796547	1	1.19037	0.0532944	0.0010758	0.00467285	1	1.1672	0.0534384	0.00381312	0.0129707	1
	ple_friend_died_fu2_p	5030	0.0688572	0.12003	0.56764	0.931678	1	0.0156683	0.095562	0.870135	0.969743	1	-0.237802	0.0928966	0.0121228	0.0326487	1	-0.0750637	0.0963091	0.437743	0.554212	1
	ple_friend_died_fu2_y	5021	-0.0303055	0.0896824	0.735938	0.977252	1	-0.0181708	0.0837635	0.828582	0.953545	1	0.223206	0.0817917	0.00719014	0.0214438	1	-0.00956053	0.0867276	0.912396	0.939573	1
	ple_friend_died_p*	5025	0.899891	0.163497	0.518824	0.919014	1	1.03271	0.16148	0.842004	0.958123	1	0.964935	0.158202	0.821491	0.876878	1	1.05706	0.159857	0.728496	0.788545	1
	ple_friend_died_y*	5039	1.18635	0.0845273	0.0432156	0.677844	1	1.18544	0.0834978	0.0416147	0.379007	1	1.05797	0.0824202	0.494164	0.610586	1	1.26213	0.0833691	0.00523214	0.016629	1
	ple_friend_fu2_p	5022	-0.0479742	0.0723076	0.507777	0.917527	1	-0.0172674	0.0622181	0.781646	0.928639	1	0.113183	0.0639723	0.0782373	0.144501	1	0.012795	0.0635081	0.840515	0.884917	1
	ple_friend_fu2_y	1853	-0.0515528	0.0339666	0.129408	0.809383	1	-0.0149976	0.0319879	0.639283	0.881877	1	0.0431789	0.0320106	0.177699	0.275409	1	0.0147673	0.0317806	0.642278	0.715843	1
	ple_friend_injur_fu2_p	5022	-0.0234328	0.0968717	0.809256	0.993623	1	0.14464	0.0799182	0.0727321	0.455236	1	-0.118809	0.0924263	0.20124	0.303833	1	0.0480397	0.0865551	0.579875	0.673275	1
	ple_friend_injur_fu2_y	1853	-0.0307027	0.0407804	0.451819	0.909004	1	0.0373395	0.0390894	0.339849	0.73338	1	0.0142248	0.042952	0.740625	0.826527	1	0.121937	0.0393961	0.0020612	0.00791763	1
	ple_friend_injur_p*	5025	1.01014	0.0935126	0.914065	0.980064	1	0.961779	0.0912917	0.669468	0.487132	1	1.05371	0.0871706	0.548406	0.659542	1	1.06259	0.0804043	0.450249	0.566238	1
	ple_friend_injur_past_yr_y*	620	0.974235	0.0825929	0.751972	0.980064	1	1.14687	0.0795921	0.0851187	0.487132	1	1.05371	0.0871706	0.548406	0.659542	1	1.06259	0.0804043	0.450249	0.566238	1
	ple_friend_injur_y*	5039	0.993705	0.0447697	0.887827	0.993623	1	1.0381	0.044288	0.398502	0.763569	1	0.996272	0.0441534	0.932579	0.952254	1	1.17307	0.0441736	0.000302063	0.00175238	0.511694
	ple_friend_p*	5025	1.0935	0.0715422	0.211518	0.859907	1	1.10028	0.0696463	0.170004	0.747548	1	1.20541	0.0659119	0.00459052	0.0149327	1	1.03585	0.0643544	0.584127	0.676872	1
	ple_friend_past_yr_p*	477	0.982689	0.155812	0.910765	0.99533	1	0.884241	0.13109	0.347998	0.741095	1	1.32203	0.141101	0.0478737	0.0978263	1	1.09917	0.135999	0.486873	0.597222	1
	ple_friend_past_yr_y*	975	1.08155	0.0692861	0.257848	0.859907	1	1.06018	0.0649819	0.368478	0.747548	1	1.20541	0.0659119	0.00459052	0.0149327	1	1.03585	0.0643544	0.584127	0.676872	1
	ple_friend_y*	5039	1.0441	0.0373572	0.248029	0.859907	1	1.05246	0.0370066	0.167045	0.613321	1	1.15029	0.036799	0.000141887	0.000910444	0.240357	1.12314	0.0368259	0.00161416	0.00663686	1
	ple_ill_fu2_p	5022	0.0331855	0.0813932	0.68417	0.966702	1	-0.0456244	0.0845735	0.590514	0.867071	1	0.0782304	0.0824537	0.344474	0.461295	1	0.0833967	0.0918297	0.365459	0.483285	1
	ple_ill_fu2_y	5037	-0.0383607	0.0416189	0.357076	0.894611	1	-0.0331356	0.041082	0.420257	0.7772	1	0.0460976	0.0432038	0.286444	0.398715	1	0.0139554	0.0425273	0.742919	0.801085	1
	ple_ill_p*	711	0.955141	0.0870974	0.598229	0.894611	1	0.900578	0.0858868	0.222744	0.996295	1	1.09321	0.0956718	0.351601	0.468248	1	1.01402	0.0939571	0.882167	0.916323	1
	ple_ill_past_yr_y*	577	0.925203	0.0920144	0.39817	0.894611	1	1.0016	0.0913621	0.986023	0.996295	1	1.09321	0.0956718	0.351601	0.468248	1	1.01402	0.0939571	0.882167	0.916323	1
	ple_ill_y*	5039	0.986269	0.0461254	0.764369	0.983331	1	1.02029	0.0461023	0.663072	0.887343	1	1.08265	0.0455802	0.0814597	0.148699	1	1.15731	0.0455776	0.00134832	0.00570771	1
	ple_injur_fu2_p	1540	-0.114148	0.108515	0.295734	0.878469	1	-0.0230109	0.0953392	0.809822	0.943944	1	-0.0465413	0.11349	0.682816	0.775262	1	-0.126626	0.0921858	0.173074	0.270657	1
	ple_injur_fu2_y	5037	0.016834	0.0365369	0.64512	0.957674	1	-0.033189	0.0356248	0.351833	0.74234	1	-0.010556	0.0357156	0.767649	0.841928	1	0.0106938	0.0354815	0.763201	0.818785	1
	ple_injur_p_p*	5025	0.975914	0.117761	0.83598	0.993623	1	1.13245	0.110506	0.260334	0.680255	1	0.967891	0.116358	0.779115	0.850948	1	0.998089	0.117322	0.986989	0.992261	1
	ple_injur_p*	351	1.01892	0.101205	0.853053	0.993623	1	1.11926	0.100786	0.26362	0.680255	1	0.967891	0.116358	0.779115	0.850948	1	0.998089	0.117322	0.986989	0.992261	1
	ple_injur_y_past_yr_y*	775	1.01342	0.0838401	0.873624	0.993623	1	0.953834	0.0813111	0.56104	0.858782	1	1.05945	0.0815663	0.478929	0.596841	1	1.0341	0.0815713	0.680979	0.749076	1
	ple_injur_y*	5039	1.02705	0.040892	0.51391	0.917527	1	1.01344	0.0406379	0.742552	0.919676	1	0.97116	0.0403574	0.468381	0.586862	1	1.12283	0.0403154	0.00405633	0.0136338	1
	ple_injured_fu2_p	5022	0.113213	0.0462963	0.0148469	0.515339	1	0.0664769	0.0432892	0.125327	0.555523	1	0.118594	0.0467251	0.0114742	0.0310501	1	0.145142	0.0466938	0.00199757	0.00777163	1
	ple_injured_fu2_y	4477	-0.0391674	0.0243782	0.10831	0.809383	1	-0.0100835	0.0236938	0.670471	0.890108	1	0.00395288	0.0240541	0.869488	0.914285	1	0.00439832	0.0236786	0.852661	0.894371	1
	ple_injured_p*	5047	0.972011	0.0574065	0.62094	0.99841	1	0.965348	0.056293	0.530998	0.863227	1	1.0922	0.0506801	0.0818363	0.149065	1	0.977335	0.0498647	0.645682	0.71865	1
	ple_injured_past_yr_y*	1816	1.00173	0.0514631	0.973164	0.99841	1	0.972786	0.0498454	0.579901	0.863227	1	1.0922	0.0506801	0.0818363	0.149065	1	0.977335	0.0498647	0.645682	0.71865	1
	ple_injured_y*	5039	1.02266	0.0312435	0.473241	0.91151	1	0.998037	0.0309832	0.949444	0.991589	1	1.0457	0.0307743	0.146497	0.235893	1	1.04456	0.0307442	0.156186	0.251169	1
	ple_jail_fu2_p	5022	-0.0521086	0.094562	0.583073	0.938387	1	-0.0538383	0.0945125	0.570324	0.858782	1	-0.186276	0.0883314	0.0391936	0.0826824	1	0.0733912	0.100376	0.466572	0.579877	1
	ple_jail_fu2_y	5021	0.108124	0.081105	0.184496	0.83003	1	-0.0340386	0.077972	0.663045	0.887343	1	0.0280264	0.0863245	0.745865	0.828204	1	-0.00515349	0.0796841	0.948517	0.963302	1
	ple_jail_p*	2222	1.04148	0.162037	0.801967	0.993623	1	0.928898	0.158921	0.642571	0.882956	1	1.45283	0.162202	0.0212912	0.0510146	1	1.31793	0.159853	0.0841735	0.153653	1
	ple_jail_y*	5039	1.03768	0.082531	0.65407	0.957674	1	1.10406	0.081663	0.225416	0.658369	1	1.217	0.08163	0.0161368	0.0409831	1	1.43686	0.0830969	1.28943e-05	0.000150641	0.0218429
	ple_job_fu_p*	5025	1.09352	0.144829	0.537042	0.921767	1	1.00051	0.143013	0.997163	0.997752	1	1.10444	0.148364	0.503142	0.61942	1	1.20685	0.145002	0.194769	0.295379	1
	ple_job_fu2_p	5022	0.0356781	0.0355104	0.315367	0.887302	1	0.0513855	0.0345808	0.137712	0.583071	1	0.039834	0.0347708	0.252329	0.363474	1	0.0744393	0.0357389	0.0376015	0.082633	1
	ple_job_fu2_y	192	-0.0420756	0.0484676	0.385756	0.894611	1	0.0455191	0.0447507	0.30959	0.712776	1	-0.0146483	0.0454358	0.74729	0.828919	1	-0.0144869	0.0453335	0.749437	0.807086	1
	ple_job_p*	5025	0.953912	0.0478273	0.323866	0.809383	1	1.00543	0.0473906	0.90905	0.521181	1	1.1462	0.0964616	0.15719	0.248627	1	0.985048	0.0956991	0.874913	0.910382	1
	ple_job_past_yr_p*	5020	0.878149	0.0902606	0.149983	0.809383	1	1.15459	0.0860586	0.0948508	0.512145	1	1.32962	0.0885766	0.00129824	0.00540349	1	1.18073	0.0879524	0.0589099	0.116039	1
	ple_job_past_yr_y*	521	0.850159	0.102859	0.11452	0.809383	1	1.16735	0.09407	0.0999905	0.521181	1	1.1462	0.0964616	0.15719	0.248627	1	0.985048	0.0956991	0.874913	0.910382	1
	ple_job_y*	5039	1.04296	0.0502365	0.402386	0.894611	1	0.990479	0.0494199	0.846503	0.958668	1	1.0949	0.0493073	0.0659564	0.12711	1	1.10219	0.0493636	0.0487231	0.0999237	1
	ple_law_fu2_p	5022	0.058755	0.0951978	0.538696	0.921769	1	-0.029081	0.0918086	0.752264	0.922096	1	-0.0558723	0.0999272	0.577632	0.684845	1	0.0702066	0.109049	0.521247	0.625404	1
	ple_law_fu2_y	5021	-0.045423	0.0865266	0.600388	0.943406	1	0.0226851	0.0803067	0.777974	0.928639	1	0.0477081	0.0859584	0.579697	0.685281	1	-0.0648203	0.0789546	0.412977	0.530153	1
	ple_law_p*	312	0.963721	0.156922	0.813832	0.993623	1	0.9955	0.154181	0.976662	0.996295	1	1.16254	0.155762	0.333605	0.4503	1	1.2718	0.157066	0.125828	0.212377	1
	ple_law_y*	5039	1.05866	0.083141	0.492956	0.916781	1	1.19724	0.0826129	0.0293285	0.330591	1	1.19631	0.0815617	0.0279766	0.063614	1	1.32075	0.0820672	0.000699126	0.00340322	1
	ple_mh_fu2_p	5022	-0.038866	0.0356178	0.275502	0.868612	1	0.0077676	0.0333344	0.815804	0.947854	1	0.0737472	0.0339582	0.0301591	0.0674895	1	0.0865635	0.035103	0.0138694	0.0363697	1
	ple_mh_fu2_y	5021	0.0455065	0.0425976	0.285866	0.868612	1	0.0571104	0.0400429	0.154376	0.596015	1	0.0183067	0.0450137	0.684395	0.776129	1	0.0299538	0.043175	0.48812	0.598318	1
	ple_mh_p*	916	0.989019	0.0435586	0.799894	0.840712	1	1.10213	0.0431831	0.0243339	0.83848	1	0.91714	0.0943278	0.359164	0.475703	1	1.10236	0.0902251	0.280079	0.393086	1
	ple_mh_past_yr_p*	537	1.01677	0.0858705	0.846474	0.993623	1	1.09018	0.0798629	0.279618	0.69537	1	1.02291	0.0812228	0.780325	0.851365	1	1.18453	0.0846679	0.0454864	0.0947774	1
	ple_mh_past_yr_y*	559	0.897474	0.0894042	0.226312	0.840712	1	1.05403	0.0834116	0.528133	0.83848	1	0.91714	0.0943278	0.359164	0.475703	1	1.10236	0.0902251	0.280079	0.393086	1
	ple_mh_y*	5039	0.995286	0.0476507	0.921015	0.996053	1	1.11704	0.0471868	0.0189962	0.274862	1	1.24498	0.0472345	3.50275e-06	3.85303e-05	0.00593366	1.20175	0.047267	0.000101028	0.000713088	0.171141
	ple_move_fu_y*	1796	1.16909	0.0765719	0.0413296	0.677844	1	1.05724	0.0744631	0.454737	0.797461	1	1.03815	0.0729436	0.607767	0.709062	1	1.11401	0.074477	0.147153	0.240847	1
	ple_move_fu2_p	5022	0.0642548	0.0268546	0.0168549	0.552819	1	0.0206698	0.0266306	0.437778	0.788933	1	-0.00123401	0.0256913	0.961697	0.971624	1	0.0655999	0.0262334	0.0125105	0.0333219	1
	ple_move_fu2_y	5021	-0.0283245	0.0208754	0.174965	0.822695	1	0.00457385	0.0204083	0.822686	0.949987	1	-0.0312881	0.0205441	0.127903	0.211178	1	-0.0198135	0.0204639	0.333038	0.449535	1
	ple_move_p*	5025	1.01975	0.0399021	0.624093	0.722116	1	0.956716	0.0397215	0.265293	0.590408	1	1.17202	0.0539227	0.00324392	0.0111014	1	1.1166	0.0539581	0.0409601	0.0875033	1
	ple_move_past_yr_p*	5025	0.903466	0.0674737	0.132443	0.809383	1	1.07393	0.0662415	0.281578	0.696299	1	1.12062	0.0638785	0.0746137	0.140284	1	1.18948	0.0665332	0.00910846	0.0262423	1
	ple_move_past_yr_y*	2425	0.902511	0.0550792	0.0625588	0.722116	1	1.08118	0.0534812	0.144438	0.590408	1	1.17202	0.0539227	0.00324392	0.0111014	1	1.1166	0.0539581	0.0409601	0.0875033	1
	ple_move_y*	5039	0.98689	0.0323189	0.683029	0.966702	1	1.00864	0.0321101	0.788801	0.933772	1	0.964942	0.031862	0.262687	0.374888	1	1.01971	0.0318101	0.53954	0.64093	1
	ple_new_job_fu2_p	5022	0.0381774	0.0260037	0.142273	0.809383	1	0.0326888	0.0262109	0.212538	0.649891	1	0.0298176	0.0248644	0.230635	0.33768	1	0.0482377	0.0258577	0.0623043	0.121175	1
	ple_new_job_fu2_y	5021	-0.0250312	0.0236282	0.289562	0.868612	1	0.00445139	0.0226239	0.84404	0.958123	1	-0.00194737	0.0222284	0.930199	0.950619	1	0.00514421	0.0223454	0.817952	0.865465	1
	ple_new_job_p*	5025	1.03532	0.0361958	0.337522	0.914746	1	0.988853	0.0359549	0.755223	0.487132	1	1.04697	0.0467864	0.326522	0.442857	1	1.08383	0.0470632	0.0871673	0.15759	1
	ple_new_job_past_yr_p*	1449	0.940861	0.0613611	0.320483	0.887302	1	1.07468	0.0605567	0.234284	0.661411	1	1.11341	0.0581867	0.0648516	0.125266	1	1.12494	0.0603722	0.0511703	0.104186	1
	ple_new_job_past_yr_y*	1972	1.03559	0.0496973	0.481672	0.914746	1	1.08563	0.0476709	0.0848126	0.487132	1	1.04697	0.0467864	0.326522	0.442857	1	1.08383	0.0470632	0.0871673	0.15759	1
	ple_new_job_y*	5039	1.02814	0.031206	0.373849	0.894611	1	1.04713	0.0309554	0.136857	0.583071	1	1.03648	0.0307153	0.24343	0.353662	1	0.998352	0.0306578	0.957088	0.969682	1
	ple_new_sib_fu2_p	5022	0.0142119	0.0323913	0.660955	0.958611	1	-0.00157997	0.0326668	0.961435	0.995515	1	-0.00267748	0.030654	0.930417	0.950619	1	0.0207961	0.0316095	0.510778	0.61672	1
	ple_new_sib_fu2_y	5021	0.0202237	0.0235663	0.390915	0.894611	1	-0.00177294	0.0234259	0.93968	0.986598	1	-0.0424361	0.0231741	0.0672345	0.129391	1	-0.0308928	0.0229112	0.177704	0.275921	1
	ple_new_sib_p*	5025	1.05071	0.0434131	0.254546	0.988344	1	0.894474	0.0432545	0.00993122	0.913995	1	1.39991	0.0853529	8.10281e-05	0.000567197	0.137262	1.27163	0.0843417	0.00438372	0.0144475	1
	ple_new_sib_past_yr_p*	5025	0.912038	0.105219	0.381539	0.894611	1	1.11619	0.104264	0.291757	0.705243	1	1.16937	0.0989505	0.113824	0.192858	1	1.27381	0.10225	0.0179394	0.0451551	1
	ple_new_sib_past_yr_y*	1910	0.976736	0.0852275	0.782406	0.988344	1	1.0315	0.0852392	0.715981	0.913995	1	1.39991	0.0853529	8.10281e-05	0.000567197	0.137262	1.27163	0.0843417	0.00438372	0.0144475	1
	ple_new_sib_y*	5039	1.05877	0.0330072	0.083583	0.74561	1	0.97159	0.0327696	0.379128	0.757828	1	0.966292	0.0324342	0.290422	0.402928	1	0.991874	0.032296	0.800549	0.850772	1
	ple_p_ss_affect_sum	5022	0.0156815	0.0136249	0.249822	0.859907	1	-0.00260411	0.0136255	0.84844	0.958811	1	0.0595607	0.0134294	9.44649e-06	9.3581e-05	0.0160023	0.0717666	0.0136241	1.45045e-07	3.2496e-06	0.000245706
	ple_p_ss_affected_bad_mean	4068	0.00688758	0.0208626	0.741324	0.979099	1	0.030421	0.0209811	0.147213	0.590946	1	0.0524483	0.0205529	0.0107778	0.0295431	1	0.0359306	0.0205468	0.0804708	0.148045	1
	ple_p_ss_affected_bad_sum	4068	-0.00173756	0.0130465	0.894056	0.993623	1	0.00563152	0.0131466	0.668408	0.890106	1	0.0589085	0.0128842	4.96896e-06	5.29397e-05	0.00841741	0.0560851	0.0129819	1.59381e-05	0.000174188	0.0269991
	ple_p_ss_affected_good_mean	4068	0.0636158	0.0170694	0.000196972	0.0834175	0.33367	0.00189139	0.0169978	0.911407	0.981685	1	0.0151918	0.0168864	0.368372	0.485094	1	0.0484861	0.0170591	0.00450591	0.0146789	1
	ple_p_ss_affected_good_sum	4068	0.0106639	0.0138445	0.441182	0.905814	1	-0.0270518	0.0138707	0.051198	0.406621	1	0.0118239	0.0136841	0.387599	0.504295	1	0.0282074	0.0137143	0.0397593	0.0861174	1
	ple_p_ss_affected_mean	4068	0.0256722	0.0146338	0.079442	0.735381	1	0.0274194	0.0145497	0.0595546	0.423888	1	0.0202166	0.0143929	0.160198	0.252474	1	0.0564061	0.0145002	0.000101614	0.000714246	0.172133
	ple_p_ss_total_bad	4068	-0.00464382	0.0131076	0.723144	0.972575	1	0.00835415	0.0132014	0.526881	0.837415	1	0.0546929	0.0129495	2.45535e-05	0.000204895	0.0415937	0.0604178	0.013028	3.629e-06	5.2543e-05	0.00614753
	ple_p_ss_total_good	4068	-0.0109317	0.0138706	0.430664	0.901145	1	-0.0339801	0.0138954	0.014503	0.236131	1	0.00645107	0.0137101	0.637994	0.737329	1	0.00725604	0.0137442	0.597569	0.686293	1
	ple_p_ss_total_number	4068	-0.000752546	0.0130298	0.953946	0.99841	1	-0.00684602	0.0131217	0.601883	0.869958	1	0.0403765	0.0129227	0.00179345	0.00696732	1	0.0574385	0.0129647	9.64214e-06	0.000117869	0.0163338
	ple_school_fu_p*	465	0.996336	0.0974787	0.969959	0.99841	1	0.957926	0.0968192	0.657065	0.884618	1	1.00408	0.0955461	0.96598	0.972872	1	1.14093	0.0988656	0.182356	0.281697	1
	ple_school_fu_y*	2282	1.06327	0.0722316	0.395692	0.894611	1	1.01077	0.0701079	0.878587	0.97367	1	1.16731	0.069098	0.0251655	0.0582004	1	1.17593	0.0701135	0.0208119	0.0505091	1
	ple_school_fu2_p	5022	0.0202316	0.0216613	0.350409	0.894611	1	0.0140357	0.021476	0.513469	0.827469	1	-0.0144975	0.0209915	0.489865	0.606601	1	0.0730806	0.0216888	0.000765987	0.00365516	1
	ple_school_fu2_y	5021	-0.0115373	0.0196534	0.557226	0.931678	1	-0.0139843	0.0195763	0.475078	0.805321	1	-0.0296079	0.0192881	0.124897	0.207427	1	-0.0304863	0.0195041	0.118158	0.201165	1
	ple_school_p*	5025	0.963871	0.0345914	0.28742	0.999625	1	0.966333	0.0343703	0.319056	0.555523	1	1.08207	0.0414349	0.0569744	0.112897	1	0.944269	0.0419263	0.171396	0.268589	1
	ple_school_past_yr_p*	688	0.959164	0.0515284	0.418445	0.895616	1	1.03132	0.050923	0.544783	0.850419	1	1.01568	0.049986	0.755608	0.832965	1	1.00868	0.0516979	0.867305	0.905455	1
	ple_school_past_yr_y*	2747	0.999652	0.0421777	0.993417	0.999625	1	1.06722	0.0419923	0.121343	0.555523	1	1.08207	0.0414349	0.0569744	0.112897	1	0.944269	0.0419263	0.171396	0.268589	1
	ple_school_y*	5039	0.980046	0.0318596	0.52696	0.921767	1	0.997604	0.0316286	0.939551	0.986598	1	1.01041	0.031388	0.741426	0.826527	1	1.01599	0.0313525	0.612959	0.697818	1
	ple_separ_fu_p*	437	1.17716	0.121525	0.179546	0.83003	1	1.07207	0.123413	0.572831	0.860262	1	1.11695	0.12667	0.382569	0.499669	1	1.20815	0.119694	0.114158	0.19613	1
	ple_separ_fu2_p	5022	0.0306227	0.038854	0.43089	0.901145	1	-0.0260533	0.0378636	0.491637	0.814517	1	0.0909939	0.0385716	0.0186068	0.0460066	1	0.037185	0.0376905	0.324203	0.440064	1
	ple_separ_fu2_y	5021	0.0371153	0.0357179	0.299037	0.878742	1	0.0539042	0.0342963	0.116384	0.549912	1	-0.0821454	0.0351985	0.0198382	0.0484934	1	0.0952929	0.0337814	0.00490081	0.0157234	1
	ple_separ_p*	853	1.03428	0.0626287	0.590408	0.993623	1	1.04111	0.0618914	0.515136	0.648034	1	0.998957	0.117304	0.992903	0.994077	1	1.06757	0.114081	0.566554	0.66149	1
	ple_separ_past_yr_p*	5025	0.955398	0.13125	0.728111	0.972869	1	1.18976	0.128042	0.174789	0.613969	1	0.898266	0.127957	0.401764	0.518345	1	1.08419	0.125406	0.519218	0.623798	1
	ple_separ_past_yr_y*	907	0.978928	0.121996	0.861418	0.993623	1	1.15868	0.117513	0.210098	0.648034	1	0.998957	0.117304	0.992903	0.994077	1	1.06757	0.114081	0.566554	0.66149	1
	ple_separ_y*	5039	1.04299	0.0485042	0.385488	0.894611	1	1.12208	0.0478999	0.0161879	0.25391	1	1.21988	0.0483638	3.96519e-05	0.00030812	0.0671703	1.23183	0.0478677	1.32564e-05	0.000153811	0.0224564
	ple_sib_fu_p*	5025	1.15927	0.153159	0.334566	0.887498	1	1.29009	0.150969	0.0915698	0.505275	1	1.2431	0.142236	0.126036	0.208909	1	0.96148	0.140786	0.780235	0.834418	1
	ple_sib_fu_y*	315	1.1296	0.127865	0.340552	0.888899	1	1.0672	0.118572	0.583342	0.864168	1	1.18225	0.116498	0.150681	0.240444	1	1.05244	0.118075	0.665133	0.735607	1
	ple_sib_fu2_p	5022	0.0952252	0.0509569	0.0623581	0.722116	1	0.0488527	0.0479093	0.308463	0.712776	1	0.0159806	0.0465439	0.731512	0.820061	1	0.0562352	0.0465181	0.227399	0.334677	1
	ple_sib_fu2_y	5021	-0.0919456	0.0470834	0.0514273	0.701842	1	-0.0777238	0.0437198	0.0760814	0.462266	1	0.072168	0.0436579	0.0989846	0.172866	1	0.0147241	0.0447037	0.742021	0.800753	1
	ple_sib_p*	5025	0.988338	0.0752388	0.876102	0.993623	1	1.00637	0.0741473	0.931756	0.911513	1	1.03023	0.0959122	0.7562	0.832965	1	1.0431	0.0981753	0.667364	0.736492	1
	ple_sib_past_yr_p*	5025	1.03844	0.133759	0.777954	0.987071	1	0.966736	0.126275	0.788775	0.933772	1	0.78808	0.123351	0.0535192	0.106912	1	0.913476	0.121024	0.4546	0.570411	1
	ple_sib_past_yr_y*	491	1.01372	0.103311	0.895082	0.993623	1	0.965092	0.0963968	0.712423	0.911513	1	1.03023	0.0959122	0.7562	0.832965	1	1.0431	0.0981753	0.667364	0.736492	1
	ple_sib_y*	5039	1.01699	0.0553633	0.760942	0.981791	1	1.03731	0.0544482	0.501148	0.821156	1	1.03084	0.0541999	0.575233	0.683342	1	1.06239	0.0543462	0.265431	0.375639	1
	ple_step_fu2_p	5022	0.0384451	0.0564138	0.496091	0.916781	1	0.0233315	0.0574264	0.684824	0.895132	1	0.0820639	0.0629541	0.193388	0.2925	1	0.0912322	0.0578834	0.116048	0.198572	1
	ple_step_fu2_y	5021	0.0872193	0.0460566	0.0588603	0.713239	1	0.0603684	0.0460697	0.190739	0.632878	1	-0.0037132	0.0469571	0.937005	0.955046	1	0.0298672	0.0424205	0.481738	0.594366	1
	ple_step_p*	2025	1.022	0.0896163	0.80812	0.802069	1	1.00703	0.0894007	0.937508	0.911479	1	1.19891	0.124981	0.146632	0.235893	1	1.13442	0.112279	0.261306	0.371352	1
	ple_step_past_yr_y*	510	0.8192	0.122725	0.104165	0.802069	1	1.04577	0.120918	0.711319	0.911479	1	1.19891	0.124981	0.146632	0.235893	1	1.13442	0.112279	0.261306	0.371352	1
	ple_step_y*	5039	1.0452	0.0553811	0.424758	0.898139	1	1.07949	0.0549737	0.164116	0.607298	1	1.33296	0.0553353	2.05974e-07	3.08778e-06	0.000348919	1.17546	0.0544686	0.00299789	0.0106466	1
	ple_sud_fu2_p	5022	0.0453383	0.0422718	0.283924	0.868612	1	0.0776771	0.039483	0.0496243	0.404152	1	0.108227	0.0379301	0.00448752	0.0146754	1	0.110612	0.0402868	0.00622997	0.0192232	1
	ple_sud_fu2_y	5037	0.0504027	0.0433916	0.245875	0.859907	1	0.0447133	0.0413538	0.280028	0.69537	1	0.00527992	0.0408883	0.897298	0.930816	1	0.0346272	0.0406873	0.395085	0.51364	1
	ple_sud_p*	5025	0.99188	0.0556213	0.88346	0.894611	1	1.07354	0.0543516	0.191683	0.906233	1	1.02312	0.0827968	0.782494	0.852988	1	1.04028	0.0823256	0.631418	0.710209	1
	ple_sud_past_yr_p*	5025	1.01424	0.103878	0.891752	0.993623	1	1.11627	0.0983337	0.263321	0.683826	1	0.928879	0.0955756	0.44016	0.558107	1	1.12272	0.100715	0.250435	0.360134	1
	ple_sud_past_yr_y*	618	1.07993	0.0883154	0.383917	0.894611	1	1.03287	0.0844026	0.70156	0.906233	1	1.02312	0.0827968	0.782494	0.852988	1	1.04028	0.0823256	0.631418	0.710209	1
	ple_sud_y*	5038	0.98335	0.046834	0.71997	0.9716	1	1.13886	0.0463943	0.00506831	0.143722	1	1.18777	0.0458942	0.000177197	0.00109153	0.300171	1.28477	0.0464837	7.01653e-08	1.88667e-06	0.00011886
	ple_y_ss_affect_sum	5037	0.00832188	0.0145211	0.566611	0.931678	1	0.0392374	0.0144696	0.00671777	0.153782	1	0.0534002	0.0143305	0.000196532	0.00119328	0.332926	0.0893182	0.0143128	4.74111e-10	3.65065e-08	8.03143e-07
	ple_y_ss_affected_bad_mean	5037	-0.0238654	0.0160471	0.137043	0.809383	1	-0.00231543	0.0159639	0.884686	0.976754	1	0.0267518	0.015849	0.0915105	0.162835	1	0.0324379	0.0157299	0.0392591	0.0855531	1
	ple_y_ss_affected_bad_sum	5037	0.0128443	0.0145074	0.376002	0.894611	1	0.042791	0.014435	0.00304748	0.139525	1	0.0643903	0.0142783	6.64449e-06	6.94801e-05	0.0112558	0.104143	0.0142242	2.85319e-13	8.05552e-11	4.83331e-10
	ple_y_ss_affected_good_mean	5037	0.00307156	0.0170129	0.856737	0.993623	1	-0.00866599	0.0166722	0.603244	0.871182	1	-0.0225617	0.016446	0.170192	0.26523	1	-0.0088353	0.0164858	0.592038	0.682253	1
	ple_y_ss_affected_good_sum	5037	-0.00252509	0.0142936	0.859784	0.993623	1	0.0158266	0.0142158	0.265632	0.683826	1	-0.0121988	0.0140892	0.38663	0.503421	1	-0.00668818	0.014086	0.634944	0.712786	1
	ple_y_ss_total_bad	5037	0.0225952	0.014504	0.119331	0.809383	1	0.0496689	0.0144285	0.000581439	0.0703541	0.984958	0.0612737	0.0142796	1.81302e-05	0.000159961	0.0307126	0.105451	0.0142225	1.43332e-13	8.05552e-11	2.42804e-10
	ple_y_ss_total_good	5037	-0.00034465	0.0142264	0.980673	0.99841	1	0.0262084	0.014142	0.0639116	0.43518	1	0.0110168	0.0140209	0.432056	0.549477	1	0.00511808	0.0140179	0.715045	0.777962	1
	ple_y_ss_total_number	5037	0.0182122	0.0141617	0.198496	0.83003	1	0.0381963	0.0141227	0.00686223	0.154995	1	0.066478	0.0139521	1.94507e-06	2.22632e-05	0.00329495	0.0978761	0.0139096	2.24003e-12	4.44542e-10	3.79461e-09
	pmq_y_ss_mean	5037	-0.021643	0.0143736	0.132197	0.809383	1	-0.0248241	0.0142951	0.0825321	0.484662	1	-0.0852752	0.0141265	1.69325e-09	4.34601e-08	2.86836e-06	-0.0426497	0.0141544	0.00259872	0.00948758	1
	pnh_art_involve*	5037	1.04605	0.0436524	0.302424	0.878742	1	0.9929	0.0431469	0.868827	0.968922	1	1.0359	0.0429306	0.411356	0.528007	1	1.0452	0.0430481	0.304476	0.418994	1
	pnh_encourage*	5037	0.948752	0.0296913	0.0764239	0.735381	1	0.975073	0.0294171	0.390829	0.760884	1	0.997876	0.0292005	0.941945	0.958351	1	1.02619	0.029161	0.375383	0.49371	1
	pnh_help*	5037	0.975365	0.0309995	0.421033	0.895616	1	0.998323	0.030775	0.956501	0.994217	1	0.987473	0.0305595	0.679975	0.773073	1	1.01447	0.0304661	0.637163	0.713788	1
	pnh_how_much_encourage	2630	0.0299158	0.020131	0.137389	0.809383	1	0.00211713	0.0199397	0.91545	0.981938	1	0.0331922	0.0199373	0.096073	0.169176	1	0.0371978	0.0197808	0.0601535	0.117668	1
	pnh_how_much_help	3224	-0.00164939	0.0179771	0.926903	0.99841	1	-0.0271246	0.0177606	0.12681	0.555523	1	0.0403267	0.0176125	0.022109	0.0522567	1	0.0432727	0.0177785	0.0149905	0.0387695	1
	pnh_ss_protective_scale	5037	-0.0193782	0.0143345	0.176487	0.825881	1	-0.0148009	0.014232	0.298404	0.706002	1	0.00786658	0.014129	0.577712	0.684845	1	0.0265393	0.0141075	0.0600042	0.117647	1
	pnh_substance*	5037	0.933814	0.0299031	0.0220204	0.569798	1	0.963635	0.0296238	0.211144	0.648034	1	1.001	0.0294217	0.973022	0.979382	1	1.03834	0.0294226	0.201006	0.301865	1
	prosocial_q1_p	5048	0.0118324	0.0144761	0.413754	0.895616	1	-0.0246089	0.0143835	0.0871624	0.492177	1	-0.0570506	0.0142411	6.26826e-05	0.000467772	0.106184	-0.0494318	0.0142429	0.00052385	0.00274845	0.887402
	prosocial_q1_y	5037	0.0165026	0.0143998	0.251839	0.859907	1	-0.000525309	0.0142923	0.970682	0.995963	1	-0.0418994	0.0141749	0.00313344	0.0108107	1	-0.0347992	0.0141605	0.0140278	0.036639	1
	prosocial_q2_p	5048	-0.00978051	0.0144493	0.498511	0.917527	1	-0.0261169	0.0143745	0.0692954	0.447868	1	-0.0438865	0.0142314	0.00205526	0.00761842	1	-0.0291284	0.0142364	0.0408056	0.0875033	1
	prosocial_q2_y	5037	0.00492899	0.0143986	0.732122	0.975779	1	-0.00729538	0.0142828	0.609528	0.874559	1	-0.00239305	0.014179	0.865982	0.911495	1	-0.00323668	0.014165	0.81927	0.866319	1
	prosocial_q3_p	5048	-0.00666717	0.0144405	0.644318	0.957674	1	-0.0217957	0.0143579	0.129074	0.559209	1	-0.0304594	0.0142252	0.0323057	0.0710726	1	-0.013922	0.0142267	0.327836	0.444242	1
	prosocial_q3_y	5037	-0.00554016	0.0143966	0.700385	0.969324	1	-0.0329285	0.0142716	0.0210846	0.295184	1	-0.0427292	0.0141649	0.00257059	0.009091	1	-0.00759127	0.014164	0.592015	0.682253	1
	psb_p_ss_mean	5017	0.00470506	0.0144484	0.744706	0.979099	1	-0.0216014	0.0143577	0.132515	0.572654	1	-0.0507872	0.0142252	0.000360155	0.00196807	0.610102	-0.0340859	0.0142383	0.0167057	0.0426841	1
	psb_y_ss_mean	5037	0.00569818	0.0143198	0.690704	0.968314	1	-0.0190287	0.0142115	0.18065	0.616979	1	-0.0365241	0.0141006	0.00962063	0.0270271	1	-0.017505	0.0140914	0.214207	0.318304	1
	reshist_addr1_adi_b138	5022	0.00269359	0.0234644	0.908621	0.99533	1	0.0246719	0.0237537	0.299109	0.706002	1	0.0446542	0.0234725	0.0572833	0.113362	1	0.0286591	0.0230029	0.212972	0.317304	1
	reshist_addr1_adi_crowd	5022	0.0229402	0.0232065	0.323033	0.887302	1	0.0175339	0.0235057	0.455804	0.797461	1	0.0591843	0.0232005	0.010827	0.0295878	1	0.0172933	0.0227631	0.447533	0.56324	1
	reshist_addr1_adi_edu_h	5022	0.00727602	0.023605	0.757936	0.98066	1	0.0073018	0.0238993	0.760003	0.926372	1	-0.0520735	0.0236041	0.0275056	0.0627114	1	-0.0259351	0.0231424	0.262582	0.372742	1
	reshist_addr1_adi_edu_l	5022	-0.0137407	0.0239461	0.566166	0.931678	1	-0.00489113	0.0242437	0.840137	0.957733	1	0.0325365	0.0239658	0.174759	0.27135	1	0.0124532	0.023484	0.595983	0.685388	1
	reshist_addr1_adi_home_o	5022	0.0056315	0.0235569	0.811088	0.993623	1	-0.0141279	0.023852	0.553718	0.855838	1	-0.0275694	0.0235797	0.242485	0.352591	1	-0.00202005	0.0231034	0.930336	0.952259	1
	reshist_addr1_adi_home_v	5022	0.00321494	0.0176084	0.855149	0.993623	1	0.00214377	0.017842	0.904376	0.981685	1	-0.0635058	0.0175581	0.000306734	0.00171805	0.519608	-0.0145419	0.0172636	0.399711	0.517708	1
	reshist_addr1_adi_in_dis	5022	-0.00598134	0.0233168	0.797576	0.993623	1	0.0162128	0.0236107	0.492381	0.814544	1	0.0712578	0.0232884	0.00224876	0.00817468	1	0.0263364	0.0228608	0.249466	0.359656	1
	reshist_addr1_adi_income	5022	0.0279285	0.0222433	0.209433	0.834517	1	-0.000487092	0.0225393	0.982761	0.996295	1	-0.06726	0.0222259	0.00251298	0.00894325	1	-0.0381065	0.0218085	0.0807588	0.148218	1
	reshist_addr1_adi_mortg	5022	0.00702457	0.0180129	0.696604	0.969324	1	0.00546117	0.0182409	0.764678	0.927247	1	-0.0601849	0.017974	0.000830154	0.00379076	1	-0.0254568	0.0176549	0.149508	0.243526	1
	reshist_addr1_adi_ncar	5022	0.0210953	0.0234148	0.367747	0.894611	1	0.0292392	0.0237073	0.217615	0.651498	1	0.0462773	0.0234266	0.0483797	0.0985038	1	0.0299315	0.022959	0.192512	0.29248	1
	reshist_addr1_adi_nplumb	5022	-0.00114961	0.0243777	0.962392	0.99841	1	0.0316331	0.0246446	0.199463	0.641632	1	-0.00234131	0.0243987	0.923563	0.948766	1	-0.00082233	0.0239082	0.972566	0.981839	1
	reshist_addr1_adi_ntel	5022	-0.014097	0.023933	0.555926	0.931678	1	0.027302	0.0242219	0.259828	0.680255	1	0.0435897	0.0239415	0.0688285	0.131746	1	0.0197672	0.0234683	0.399741	0.517708	1
	reshist_addr1_adi_perc	5022	-0.0243431	0.0194719	0.211413	0.834844	1	0.018449	0.0197985	0.351554	0.74234	1	0.0732955	0.0194464	0.000169464	0.00104771	0.287072	0.0543846	0.0190714	0.00440241	0.0144674	1
	reshist_addr1_adi_pov	5022	-0.00125326	0.0238124	0.958032	0.99841	1	0.0330751	0.0240965	0.170049	0.613969	1	0.0592526	0.0238019	0.0128887	0.0341378	1	0.0445405	0.0233287	0.0563936	0.112787	1
	reshist_addr1_adi_rent	5022	-0.00463316	0.0209027	0.82461	0.993623	1	0.0259471	0.0212358	0.221932	0.653045	1	-0.0317798	0.0209494	0.12946	0.213539	1	-0.00283354	0.0205243	0.890211	0.920646	1
	reshist_addr1_adi_sp	5022	0.0271779	0.0238407	0.254452	0.859907	1	0.0162411	0.0241431	0.501225	0.821156	1	0.0454798	0.0238567	0.0567663	0.112734	1	0.0512181	0.0233579	0.0284575	0.0659466	1
	reshist_addr1_adi_unemp	5022	-0.000990556	0.0226897	0.965183	0.99841	1	0.036637	0.0229632	0.110791	0.536226	1	0.050774	0.022689	0.0253588	0.058446	1	0.0634048	0.0222023	0.00434417	0.0143731	1
	reshist_addr1_adi_work_c	5022	0.0171776	0.0233745	0.462508	0.91151	1	0.0179067	0.0236698	0.44944	0.797461	1	-0.012533	0.0234069	0.592416	0.696911	1	-0.0454427	0.0229023	0.0473907	0.0980217	1
	reshist_addr1_adi_wsum	5022	-0.0117678	0.0189134	0.5339	0.921767	1	0.00535858	0.0192299	0.780541	0.928639	1	0.0680979	0.018888	0.000320806	0.00178765	0.543446	0.0209877	0.0185565	0.258209	0.368497	1
	reshist_addr1_coi_z_coi_nat	5022	0.00273254	0.0226263	0.903889	0.99533	1	-0.0343602	0.0229014	0.133705	0.576325	1	-0.0781981	0.0225818	0.000547388	0.00275156	0.927275	-0.0743629	0.0221216	0.000791898	0.00372997	1
	reshist_addr1_coi_z_ed_nat	3169	0.00786066	0.0223373	0.724951	0.972575	1	-0.0272216	0.0226146	0.228863	0.661411	1	-0.0825037	0.0222826	0.000220079	0.00130603	0.372813	-0.0557208	0.0218691	0.0109222	0.0303813	1
	reshist_addr1_coi_z_he_nat	477	-0.000502401	0.0186215	0.978479	0.99841	1	-0.0277182	0.0188519	0.141659	0.590408	1	-0.0492946	0.0186106	0.00815275	0.0238117	1	-0.0391683	0.0182444	0.0319423	0.0726313	1
	reshist_addr1_coi_z_se_nat	256	0.000619013	0.0230911	0.978616	0.99841	1	-0.0322368	0.0233726	0.167994	0.613321	1	-0.0673258	0.023068	0.00356158	0.0120425	1	-0.075998	0.0225754	0.000778149	0.00369566	1
	reshist_addr1_coi_zed_apenr	5022	-0.00454595	0.0221405	0.837344	0.993623	1	-0.0290733	0.0224158	0.194804	0.639303	1	-0.0712523	0.0221047	0.00129042	0.00539746	1	-0.0667843	0.0216579	0.00207744	0.0079541	1
	reshist_addr1_coi_zed_attain	4869	0.011896	0.0228472	0.602661	0.943406	1	-0.00568407	0.0231394	0.805987	0.941954	1	-0.0732117	0.0228137	0.0013558	0.00560176	1	-0.0680284	0.0223517	0.00237318	0.00881615	1
	reshist_addr1_coi_zed_college	4506	-0.0109165	0.0191424	0.568563	0.931678	1	-0.000769426	0.0193828	0.96834	0.995515	1	-0.0441504	0.0191769	0.0214388	0.0512913	1	-0.0390429	0.0187348	0.0373091	0.0822938	1
	reshist_addr1_coi_zed_ecenrol	4884	0.00441559	0.0236485	0.851904	0.993623	1	0.0209096	0.0239288	0.382335	0.757828	1	-0.0313831	0.0236502	0.184694	0.282375	1	-0.0446079	0.0231874	0.0545443	0.109867	1
	reshist_addr1_coi_zed_hsgrad	5022	-0.0018659	0.0189989	0.921776	0.996053	1	-0.0492975	0.0192165	0.0103902	0.193417	1	-0.00629731	0.0190263	0.740701	0.826527	1	-0.00650513	0.0186437	0.727193	0.787638	1
	reshist_addr1_coi_zed_math	5022	0.00120647	0.0233662	0.958827	0.99841	1	-0.0296164	0.0236517	0.210668	0.648034	1	-0.0647423	0.0233485	0.00561592	0.01752	1	-0.0300381	0.0229096	0.189978	0.290732	1
	reshist_addr1_coi_zed_prxece	5022	-0.0109466	0.0209449	0.601295	0.943406	1	0.0170078	0.0212154	0.422851	0.781094	1	-0.034663	0.0209863	0.0987785	0.172684	1	-0.0341425	0.0205442	0.0967126	0.170657	1
	reshist_addr1_coi_zed_prxhqece	5022	-0.00141931	0.0230778	0.950967	0.99841	1	0.035771	0.0233575	0.125839	0.555523	1	-0.0845746	0.0230489	0.000250514	0.00144836	0.42437	-0.0611444	0.0226014	0.00689033	0.0207691	1
	reshist_addr1_coi_zed_reading	5022	0.00957519	0.0227055	0.673288	0.966568	1	-0.0338827	0.0229832	0.140598	0.589563	1	-0.0518557	0.0227053	0.0225002	0.0530855	1	-0.030146	0.0222635	0.175895	0.273364	1
	reshist_addr1_coi_zed_schpov	5022	0.0110294	0.0220159	0.616452	0.951217	1	-0.0231058	0.0222942	0.300158	0.706002	1	-0.0677483	0.0219895	0.00209592	0.00773527	1	-0.0326239	0.0215825	0.130821	0.218588	1
	reshist_addr1_coi_zed_teachxp	5022	0.0379881	0.0223213	0.0889575	0.7474	1	0.00468466	0.0226253	0.835992	0.955581	1	-0.0362945	0.022353	0.104622	0.180846	1	0.0170984	0.0219077	0.435219	0.551429	1
	reshist_addr1_coi_zhe_food	5022	0.0174314	0.0232922	0.454333	0.91151	1	-0.016724	0.0235895	0.478443	0.807832	1	-0.0399734	0.0233089	0.0865343	0.15578	1	-0.0299359	0.0228376	0.190094	0.290732	1
	reshist_addr1_coi_zhe_green	5022	-0.00819506	0.0202222	0.685343	0.966702	1	-0.00632733	0.0204847	0.757449	0.925064	1	-0.00541732	0.0202509	0.789108	0.856891	1	0.00100002	0.0198388	0.959804	0.971852	1
	reshist_addr1_coi_zhe_heat	5022	0.015043	0.0079914	0.0599491	0.71521	1	0.00971894	0.00810058	0.230388	0.661411	1	-0.00949085	0.00800757	0.236087	0.344472	1	-0.00541721	0.00784834	0.490138	0.599277	1
	reshist_addr1_coi_zhe_hlthins	5022	-0.00645871	0.0209915	0.758361	0.98066	1	-0.0245124	0.0212554	0.248975	0.676457	1	-0.0474782	0.0209909	0.0238305	0.0558512	1	-0.0526751	0.0205539	0.0104676	0.0293092	1
	reshist_addr1_coi_zhe_ozone	5022	-0.00278559	0.00720244	0.698984	0.969324	1	0.000781395	0.00729676	0.914732	0.981938	1	-0.0143387	0.00720467	0.0467262	0.0959444	1	-0.00381499	0.00706705	0.589385	0.681176	1
	reshist_addr1_coi_zhe_pm25	5022	0.0108233	0.00781471	0.166234	0.817969	1	0.000315483	0.00792114	0.968235	0.995515	1	0.0182222	0.00781777	0.0198747	0.0485126	1	0.00539869	0.00767128	0.481681	0.594366	1
	reshist_addr1_coi_zhe_rsei	5022	-0.0197888	0.0139035	0.154831	0.809383	1	-0.00425273	0.0140925	0.762862	0.926372	1	0.0167325	0.0139255	0.229695	0.336594	1	0.00027359	0.0136495	0.984011	0.991009	1
	reshist_addr1_coi_zhe_suprfnd	5022	-0.00437372	0.0235004	0.852378	0.993623	1	-0.0296158	0.0237848	0.213242	0.650869	1	0.0107807	0.0235295	0.646884	0.743433	1	0.0163178	0.0230441	0.478971	0.592678	1
	reshist_addr1_coi_zhe_vacancy	5022	-0.00440343	0.0214144	0.837105	0.993623	1	-0.0255143	0.0216831	0.23948	0.667289	1	-0.0762704	0.0213678	0.000367534	0.00199552	0.622602	-0.0409139	0.0209845	0.0513704	0.104467	1
	reshist_addr1_coi_zhe_walk	5022	0.00220647	0.0201974	0.913021	0.99533	1	0.011036	0.0204576	0.58964	0.867057	1	0.0203542	0.0202199	0.314247	0.428611	1	-0.00712903	0.0198129	0.719027	0.781343	1
	reshist_addr1_coi_zse_ecres	4740	-0.00558565	0.0231019	0.808977	0.993623	1	-0.027497	0.0233874	0.239867	0.667289	1	-0.075392	0.0230648	0.00110157	0.00474825	1	-0.050198	0.0226277	0.0266543	0.0627989	1
	reshist_addr1_coi_zse_emprat	4740	0.0187419	0.0224778	0.404509	0.894611	1	-0.0123365	0.0227677	0.587995	0.866278	1	-0.00304062	0.0225127	0.892578	0.926487	1	-0.0541266	0.0220134	0.014037	0.036639	1
	reshist_addr1_coi_zse_home	5022	0.00146522	0.0236399	0.950585	0.99841	1	-0.0118815	0.0239361	0.619687	0.87748	1	-0.0296302	0.0236613	0.210642	0.314907	1	-0.00367805	0.0231842	0.873967	0.909957	1
	reshist_addr1_coi_zse_jobprox	4711	0.00314611	0.0212359	0.882241	0.993623	1	-0.0228204	0.0215053	0.288767	0.703139	1	-0.0449235	0.0212389	0.0345593	0.0749596	1	-0.0541522	0.0207921	0.00928048	0.026646	1
	reshist_addr1_coi_zse_mhe	4740	-0.000325432	0.0223574	0.988388	0.9996	1	-0.00217904	0.0226454	0.923354	0.981938	1	-0.0755671	0.0223159	0.000724413	0.00341826	1	-0.0344472	0.0219151	0.116168	0.198575	1
	reshist_addr1_coi_zse_occ	4740	-0.00261932	0.0229177	0.909019	0.99533	1	-0.0178515	0.0232052	0.441828	0.792097	1	-0.0784622	0.0228724	0.000616754	0.00302521	1	-0.0634575	0.0224273	0.00471618	0.015305	1
	reshist_addr1_coi_zse_povrate	5022	-0.0179484	0.0234044	0.443256	0.905814	1	-0.0388266	0.0236867	0.101358	0.52524	1	-0.0458173	0.0234156	0.050543	0.101325	1	-0.0341273	0.0229439	0.137085	0.226558	1
	reshist_addr1_coi_zse_public	5022	-0.00641081	0.0228491	0.779073	0.987071	1	-0.0523912	0.0231066	0.0234905	0.303763	1	-0.0656834	0.0228276	0.00405916	0.0134564	1	-0.0647371	0.0223587	0.00383426	0.0130165	1
	reshist_addr1_coi_zse_single	4740	-0.0107419	0.0231769	0.643082	0.957674	1	-0.0289697	0.0234686	0.217219	0.651498	1	-0.0638085	0.0231705	0.00595089	0.0183621	1	-0.0639862	0.0226836	0.00484475	0.0156027	1
	reshist_addr1_d1a	5022	-0.00531821	0.023642	0.822046	0.993623	1	-0.000901505	0.023962	0.969993	0.99586	1	0.0450976	0.0236768	0.0569816	0.112897	1	-0.00966006	0.0232126	0.677347	0.74605	1
	reshist_addr1_drgposs	5022	0.00681181	0.00888298	0.443282	0.905814	1	0.0131117	0.00900431	0.14553	0.590408	1	0.0100195	0.00890422	0.260636	0.373534	1	0.0131261	0.00872238	0.132539	0.22031	1
	reshist_addr1_drgsale	5022	0.0113947	0.0076964	0.138915	0.809383	1	0.0168747	0.0077994	0.0306325	0.336957	1	0.00698602	0.00771937	0.365592	0.482331	1	0.012428	0.00755982	0.100366	0.17637	1
	reshist_addr1_drugtot	5022	0.0080061	0.00847318	0.344854	0.894545	1	0.0140592	0.00858829	0.101809	0.52524	1	0.00944609	0.00849426	0.266269	0.37901	1	0.0131359	0.00832018	0.114563	0.196626	1
	reshist_addr1_dui	5022	0.0119544	0.00578002	0.0387675	0.663355	1	0.0107745	0.00586308	0.0662789	0.43518	1	0.003822	0.00580139	0.510106	0.625268	1	0.007137	0.00568274	0.209319	0.312503	1
	reshist_addr1_elevation	5022	0.0116971	0.00543863	0.0316596	0.609446	1	-0.00544619	0.00552044	0.324026	0.716883	1	0.00473278	0.00537209	0.378465	0.496222	1	0.00111869	0.005217	0.83024	0.875733	1
	reshist_addr1_grndtot	5022	0.015588	0.00882576	0.0775395	0.735381	1	0.0165921	0.00894945	0.0639114	0.43518	1	0.00864259	0.00885412	0.329147	0.446059	1	0.00982851	0.00867497	0.257382	0.367626	1
	reshist_addr1_leadrisk	5022	0.00548294	0.02259	0.808255	0.993623	1	0.0118636	0.0228797	0.60416	0.87176	1	0.0152102	0.0226192	0.50139	0.617713	1	0.00436232	0.0221587	0.843954	0.887435	1
	reshist_addr1_leadrisk_housing	5022	0.00992212	0.0216086	0.646166	0.957674	1	0.00273538	0.0218893	0.900567	0.981685	1	0.00769015	0.0216394	0.72235	0.813064	1	-0.0117368	0.0211966	0.579849	0.673275	1
	reshist_addr1_leadrisk_poverty	5022	0.00537237	0.0235183	0.819336	0.993623	1	0.0249778	0.0238082	0.294265	0.705923	1	0.0406018	0.0235309	0.0846215	0.15315	1	0.0286822	0.0230559	0.213657	0.317988	1
	reshist_addr1_mjsale	5021	0.0190012	0.008042	0.0182502	0.555501	1	0.0232114	0.00814956	0.00444886	0.142196	1	0.00812714	0.00807343	0.314243	0.428611	1	0.00882708	0.00791032	0.264622	0.375121	1
	reshist_addr1_move_in_year	5022	-0.0328165	0.0240544	0.172661	0.817969	1	0.0301293	0.0243567	0.216252	0.651498	1	0.00273171	0.0240732	0.909667	0.940767	1	0.0142595	0.023582	0.545472	0.645723	1
	reshist_addr1_move_out_year	5022	-0.0209563	0.0245689	0.393816	0.894611	1	0.0453746	0.0252466	0.0724949	0.455236	1	-0.0105369	0.0245658	0.668037	0.762057	1	-0.00239493	0.0243465	0.921653	0.945657	1
	reshist_addr1_no2_2016_aavg	145	-0.0124317	0.0153495	0.418105	0.895616	1	0.0269352	0.0155549	0.0835198	0.486194	1	-0.00389673	0.015392	0.800169	0.863367	1	0.00722693	0.0150791	0.631809	0.710209	1
	reshist_addr1_o3_2016_annavg	5022	0.0253711	0.0190926	0.184074	0.83003	1	0.03219	0.0193551	0.0964678	0.515334	1	0.00258888	0.0191517	0.892487	0.926487	1	0.0153347	0.0187587	0.413769	0.530602	1
	reshist_addr1_opat_kfrpp_avg	4729	0.0125192	0.0221889	0.572686	0.932817	1	-0.0283944	0.0224658	0.206437	0.646404	1	-0.0516345	0.0221874	0.0200692	0.0487067	1	-0.0390709	0.021746	0.0725582	0.136419	1
	reshist_addr1_p1tot	5022	0.0167298	0.00848058	0.0486866	0.698941	1	0.0175974	0.0085995	0.0408751	0.377919	1	0.00798574	0.00850991	0.348167	0.464837	1	0.00847126	0.00833817	0.309789	0.42527	1
	reshist_addr1_p1vlnt	5022	0.00914672	0.0061743	0.138677	0.809383	1	0.0118865	0.00625885	0.05771	0.421799	1	0.0069542	0.00619194	0.261548	0.374525	1	0.011098	0.00606362	0.0673826	0.128423	1
	reshist_addr1_percentile	5022	-0.0180243	0.0244478	0.461066	0.91151	1	-0.0219718	0.0247537	0.374869	0.756124	1	0.00664739	0.0244477	0.785729	0.855298	1	0.0216845	0.0239887	0.366147	0.483817	1
	reshist_addr1_pm252016aa	240	-0.0276692	0.0145643	0.0576249	0.713239	1	-0.027212	0.0147698	0.0655863	0.43518	1	-0.0350342	0.0145926	0.0164629	0.0416242	1	-0.00847902	0.0143199	0.55385	0.651543	1
	reshist_addr1_popdensity	5022	-0.00874694	0.0230644	0.704556	0.971129	1	-0.00428478	0.0233808	0.854615	0.961846	1	0.0367836	0.0231069	0.111592	0.190178	1	-0.0118708	0.0226463	0.600218	0.688174	1
	reshist_addr1_proxrd	5022	0.013125	0.0238236	0.581756	0.937855	1	-0.0111938	0.0241453	0.642991	0.882956	1	-0.0297756	0.0238739	0.212492	0.317146	1	-0.0301686	0.023383	0.197155	0.297409	1
	reshist_addr1_svi_17_20142018	4740	-0.0109608	0.0218447	0.6159	0.951217	1	-0.0140805	0.022147	0.525006	0.837415	1	-0.00570588	0.0219021	0.794495	0.859435	1	0.0105697	0.0214514	0.622268	0.703217	1
	reshist_addr1_svi_65_20142018	4740	0.0201465	0.022228	0.364873	0.894611	1	0.0142883	0.0225389	0.526202	0.837415	1	0.0295312	0.0222806	0.185205	0.282623	1	0.0108583	0.0218317	0.618996	0.70178	1
	reshist_addr1_svi_cap_20142018	4740	-0.0127974	0.021717	0.555748	0.931678	1	0.004073	0.022021	0.853283	0.961846	1	0.0703361	0.0217098	0.00121866	0.00514816	1	0.0472914	0.0212992	0.0265247	0.0625805	1
	reshist_addr1_svi_crwd20142018	5048	0.000107485	0.022973	0.996267	0.999625	1	-0.00854105	0.0232892	0.713859	0.912662	1	0.030349	0.0230201	0.187554	0.285459	1	-0.00600192	0.0225581	0.790221	0.842131	1
	reshist_addr1_svi_dis_20142018	4740	0.0106516	0.022657	0.638326	0.957674	1	0.00905775	0.0229722	0.693414	0.9008	1	0.0589371	0.0226744	0.0094211	0.0265546	1	0.0316585	0.0222384	0.154744	0.249654	1
	reshist_addr1_svi_emp_20142018	4740	-0.013212	0.0220781	0.549637	0.929472	1	0.00714153	0.0223872	0.749764	0.92103	1	0.0344163	0.0221227	0.119962	0.201004	1	0.0313588	0.0216708	0.148063	0.241869	1
	reshist_addr1_svi_eng_20142018	4740	-0.00810957	0.0223416	0.716663	0.9716	1	0.0107589	0.0226525	0.63488	0.877949	1	-0.0244302	0.0223924	0.275423	0.38814	1	-0.00153668	0.0219414	0.944173	0.961196	1
	reshist_addr1_svi_grp_20142018	5048	-0.00116891	0.0234722	0.960288	0.99841	1	0.0168661	0.0237892	0.478432	0.807832	1	0.0446932	0.0235077	0.0574394	0.113538	1	0.0458772	0.023021	0.0464346	0.0962793	1
	reshist_addr1_svi_hous20142018	4740	0.0114282	0.0238911	0.632464	0.957654	1	-0.012979	0.024212	0.591988	0.867128	1	0.0131006	0.0239494	0.584443	0.689928	1	0.0111896	0.0234575	0.63341	0.711537	1
	reshist_addr1_svi_hs_20142018	4740	-0.0137405	0.0235608	0.559838	0.931678	1	0.000562106	0.023883	0.981226	0.996295	1	0.050591	0.0235921	0.0321388	0.0709366	1	0.0521384	0.0231031	0.024146	0.0575294	1
	reshist_addr1_svi_min_20142018	4740	-0.015102	0.020681	0.465344	0.91151	1	0.00774662	0.0209733	0.711908	0.911513	1	-0.00681113	0.0207368	0.742606	0.826527	1	0.00879054	0.0203138	0.66526	0.735607	1
	reshist_addr1_svi_mob_20142018	5025	0.0158123	0.0221361	0.475126	0.91151	1	0.0376779	0.0224291	0.0931635	0.507707	1	0.00600058	0.0221962	0.786928	0.855298	1	0.0567511	0.0216988	0.0089893	0.0261199	1
	reshist_addr1_svi_pov_20142018	4740	0.00640548	0.023338	0.783759	0.988344	1	0.0190877	0.0236545	0.419813	0.7772	1	0.0363465	0.0233827	0.120266	0.201009	1	0.0300043	0.0229057	0.190401	0.290732	1
	reshist_addr1_svi_sin_20142018	4740	-0.0143654	0.0239055	0.547969	0.929472	1	-0.0326968	0.0242152	0.177109	0.613969	1	0.0629986	0.0239199	0.00852013	0.0246299	1	0.0506442	0.0234431	0.0308855	0.0707984	1
	reshist_addr1_svi_th1_20142018	3497	-0.0105293	0.0228701	0.64529	0.957674	1	0.00949265	0.0231862	0.68229	0.894042	1	0.055828	0.0228922	0.0148383	0.0383757	1	0.048492	0.0224293	0.0307549	0.0706696	1
	reshist_addr1_svi_th2_20142018	5048	0.00179378	0.0227804	0.937247	0.99841	1	-0.00662444	0.0230963	0.774285	0.928619	1	0.0721086	0.0227749	0.00157157	0.0063538	1	0.0456736	0.0223446	0.0410988	0.087574	1
	reshist_addr1_svi_th3_20142018	2360	-0.013831	0.0214774	0.519673	0.919014	1	0.0109827	0.0217791	0.61413	0.874559	1	-0.0207961	0.0215295	0.334211	0.450759	1	0.00170164	0.0210957	0.93572	0.956037	1
	reshist_addr1_svi_th4_20142018	4729	0.00970067	0.0234162	0.678726	0.966702	1	0.0295011	0.0237273	0.213909	0.651355	1	0.0544578	0.0234417	0.0202876	0.0490259	1	0.0478987	0.0229646	0.0371454	0.0820395	1
	reshist_addr1_svi_tot_20142018	4740	0.0013492	0.0230324	0.953295	0.99841	1	0.0197666	0.0233451	0.397271	0.763253	1	0.0681924	0.023035	0.0031143	0.0107666	1	0.0589344	0.0225727	0.00910888	0.0262423	1
	reshist_addr1_svi_veh_20142018	5048	0.0122133	0.0233924	0.601664	0.943406	1	0.0233611	0.0237099	0.32462	0.716883	1	0.0516345	0.0234227	0.0276228	0.0628938	1	0.0258767	0.0229636	0.25996	0.370371	1
	reshist_addr1_traffic_count	5022	0.0310965	0.0234306	0.184626	0.83003	1	0.0225081	0.0237604	0.34362	0.739634	1	-0.0297721	0.0234918	0.205204	0.308443	1	0.0360925	0.0230037	0.116834	0.199312	1
	reshist_addr1_walkindex	5022	0.0195778	0.0209292	0.349697	0.894611	1	0.0108964	0.0212254	0.607761	0.874559	1	0.0356996	0.0209708	0.0888699	0.159476	1	0.00392441	0.0205595	0.848641	0.891257	1
	reshist_state_mj_laws_low	148	0.10536	0.105734	0.319025	0.887302	1	0.0854117	0.107135	0.425316	0.781806	1	-0.0458966	0.104013	0.659026	0.754809	1	0.00982436	0.104795	0.925309	0.947686	1
	reshist_state_mj_laws_med	598	-0.144438	0.0827421	0.0808742	0.740545	1	0.082773	0.0821328	0.313553	0.712872	1	0.0541124	0.0812336	0.505326	0.621658	1	0.122476	0.0817231	0.133959	0.221825	1
	reshist_state_mj_laws_rec	711	0.0360818	0.0727279	0.619809	0.953639	1	-0.154398	0.0721777	0.0324247	0.341164	1	-0.00738531	0.0714794	0.917708	0.945632	1	-0.132346	0.0716614	0.0647721	0.124686	1
	sag_days_skip_school	4950	0.014812	0.0146511	0.312086	0.887302	1	0.0124607	0.0145334	0.391291	0.760884	1	0.0242857	0.0144414	0.0927151	0.16446	1	0.0397605	0.0144428	0.00593353	0.0184429	1
	sag_excused_absence_p	4978	-0.0142805	0.0142006	0.314644	0.887302	1	0.00652388	0.0141592	0.644996	0.883342	1	0.00501774	0.0140449	0.720909	0.811981	1	0.0310944	0.0140303	0.0267208	0.0628682	1
	sag_grade_type	4945	-0.0332539	0.0145179	0.0220324	0.569798	1	-0.00866396	0.0144798	0.549635	0.852994	1	0.129723	0.0142737	1.43673e-19	6.08454e-17	2.43381e-16	0.0827802	0.0142966	7.47369e-09	3.72366e-07	1.26604e-05
	sag_grades_last_yr	4940	-0.0140784	0.0146048	0.335118	0.887498	1	-0.00350345	0.0145834	0.810158	0.943944	1	0.0954628	0.014362	3.33316e-11	1.37717e-09	5.64638e-08	0.0677397	0.0143415	2.38802e-06	3.81632e-05	0.0040453
	sag_iep_current_p*	5019	0.956891	0.0456452	0.334344	0.887498	1	0.962867	0.0452827	0.403358	0.767739	1	1.20663	0.0450956	3.11149e-05	0.000248626	0.0527086	1.20452	0.0456465	4.5718e-05	0.000403366	0.0774463
	sag_iep_ever_p*	5019	0.987396	0.0587318	0.829018	0.993623	1	1.02077	0.0584226	0.724926	0.9165	1	1.07398	0.058044	0.218823	0.324594	1	0.979393	0.0578877	0.719075	0.781343	1
	sag_miss_school_excuse_p	4571	-0.0152229	0.015179	0.315965	0.887302	1	0.0309189	0.0151295	0.041049	0.377919	1	0.0199525	0.0150625	0.185357	0.282623	1	0.0538115	0.0149695	0.000328159	0.00186352	0.555901
	sag_miss_school_unexcuse_p	4585	-0.0151917	0.0153946	0.323785	0.887302	1	0.00351712	0.0153262	0.818504	0.949535	1	0.0376867	0.0152377	0.013427	0.0352641	1	0.0518022	0.0151527	0.000635016	0.00314537	1
	sag_unexcuse_absence_p	4983	0.0057152	0.0141122	0.685507	0.966702	1	-0.00114772	0.0140883	0.935074	0.986475	1	0.059305	0.013933	2.11561e-05	0.000183787	0.0358384	0.0445824	0.0139259	0.00137629	0.00578521	1
	school_10_y	5036	-0.00134648	0.0144529	0.925778	0.99841	1	-0.0189169	0.0143356	0.187045	0.627626	1	-0.0711009	0.0142002	5.73616e-07	7.83634e-06	0.000971706	-0.0442937	0.0142094	0.00183697	0.00732195	1
	school_12_y	5036	-0.0122573	0.0143854	0.39422	0.894611	1	-0.0475573	0.014277	0.000871896	0.092312	1	-0.0732833	0.0141453	2.30195e-07	3.39088e-06	0.000389951	-0.0667274	0.0141346	2.41674e-06	3.82613e-05	0.00409396
	school_15_y	5036	0.00189999	0.0143969	0.895012	0.993623	1	0.0378175	0.0142902	0.00816265	0.172844	1	0.0675623	0.014158	1.87898e-06	2.17247e-05	0.003183	0.0568397	0.0141495	5.98397e-05	0.000489702	0.101368
	school_17_y	5036	0.00809286	0.0145037	0.57688	0.934939	1	-0.00692018	0.0144089	0.631057	0.87748	1	0.0601964	0.0142707	2.50969e-05	0.000207386	0.0425141	0.0279681	0.0142772	0.05018	0.102415	1
	school_2_y	5036	-0.0132022	0.0144755	0.361794	0.894611	1	-0.0255436	0.0143551	0.0752392	0.462266	1	-0.0286807	0.014255	0.0442806	0.0919256	1	-0.0423158	0.014231	0.00295969	0.010533	1
	school_3_y	5036	-0.0162032	0.0144133	0.260993	0.859907	1	-0.0394628	0.0143157	0.00586322	0.147132	1	-0.0695905	0.0141814	9.55549e-07	1.20798e-05	0.0016187	-0.034965	0.0141894	0.013769	0.0362183	1
	school_4_y	5036	-0.0216109	0.0145122	0.136514	0.809383	1	-0.0415527	0.0144087	0.00394639	0.141434	1	-0.0486108	0.0142951	0.00067818	0.0032393	1	-0.0169359	0.0142919	0.236078	0.345052	1
	school_5_y	5036	-0.00152936	0.014481	0.915895	0.99533	1	-0.0155832	0.014391	0.278931	0.69537	1	-0.0450163	0.0142649	0.001611	0.00643642	1	-0.0198964	0.0142602	0.163008	0.258706	1
	school_6_y	5036	-0.0148796	0.0144095	0.301832	0.878742	1	-0.0428885	0.0143109	0.00274149	0.137147	1	-0.0734458	0.0141728	2.28416e-07	3.39088e-06	0.000386936	-0.0482523	0.0141764	0.000670314	0.00329134	1
	school_7_y	5036	0.00944678	0.0144713	0.51392	0.917527	1	-0.0219099	0.0143762	0.127567	0.555523	1	-0.0301931	0.0142659	0.0343588	0.0747161	1	-0.0261122	0.0142473	0.0668988	0.127764	1
	school_8_y	5036	-0.0126155	0.0145517	0.386018	0.894611	1	-0.0566518	0.0144357	8.81844e-05	0.0373461	0.149384	-0.0835472	0.0142987	5.47131e-09	1.14425e-07	9.2684e-06	-0.05931	0.0143046	3.43927e-05	0.000323673	0.0582612
	school_9_y	5036	-0.019418	0.0145331	0.181575	0.83003	1	-0.0579304	0.0144063	5.88385e-05	0.0373461	0.0996725	-0.07006	0.0142885	9.74976e-07	1.22341e-05	0.00165161	-0.0721764	0.0142699	4.40125e-07	8.77144e-06	0.000745572
	srpf_y_ss_dfs	5036	0.00637867	0.014439	0.658679	0.958054	1	0.021913	0.0143409	0.126578	0.555523	1	0.0840462	0.0141786	3.29191e-09	7.92109e-08	5.5765e-06	0.0569368	0.0141916	6.11431e-05	0.000491881	0.103576
	srpf_y_ss_iiss	5036	-0.0165074	0.0144815	0.254388	0.859907	1	-0.0624026	0.0143677	1.43336e-05	0.0242811	0.0242811	-0.100405	0.0142116	1.83874e-12	1.15364e-10	3.11483e-09	-0.0832427	0.0142178	5.09606e-09	2.882e-07	8.63272e-06
	srpf_y_ss_ses	5036	-0.0138441	0.0144895	0.339392	0.888899	1	-0.0464257	0.0143953	0.00126806	0.108306	1	-0.0725839	0.0142583	3.70634e-07	5.36627e-06	0.000627854	-0.04746	0.0142608	0.000881363	0.00407932	1
	PHYSICAL HEALTH												#N/A	#N/A	#N/A	#N/A	#N/A	#N/A	#N/A	#N/A	#N/A	#N/A
	anthro_waist_cm	1766	-0.0561455	0.0163257	0.000590055	0.142793	0.999553	0.0161114	0.0163888	0.325636	0.716883	1	0.050428	0.0161661	0.00182621	0.00701497	1	0.0422534	0.0161931	0.00910809	0.0262423	1
	anthroheightcalc	1504	-0.0275762	0.0138103	0.0459094	0.682197	1	0.00418242	0.0138369	0.762464	0.926372	1	-0.00726978	0.0136982	0.595645	0.698241	1	-0.0028947	0.0136978	0.832642	0.87772	1
	anthroweight1lb	1766	-0.0558328	0.0158139	0.000419478	0.118433	0.710595	0.0157531	0.0158629	0.320734	0.71494	1	0.0525962	0.0156335	0.000774795	0.00363203	1	0.0409576	0.0156934	0.00909283	0.0262423	1
	biospec_blood_baso_abs	5389	0.0598202	0.0578016	0.301419	0.878742	1	-0.0330967	0.0560816	0.555476	0.856991	1	0.0538608	0.057887	0.352784	0.468719	1	0.037416	0.0533817	0.483821	0.595525	1
	biospec_blood_baso_percent	5389	0.000171423	0.0571999	0.997611	0.999625	1	-0.0840866	0.0548782	0.126513	0.555523	1	-0.00835264	0.0571238	0.883837	0.9208	1	0.0396172	0.0528761	0.454233	0.570401	1
	biospec_blood_cholesterol	5266	0.00630334	0.0467072	0.892701	0.993623	1	0.0102697	0.0457164	0.822351	0.949987	1	-0.065873	0.045475	0.148082	0.237548	1	-0.0333543	0.0437061	0.445743	0.561822	1
	biospec_blood_eos_abs	5389	-0.0502061	0.0557418	0.368375	0.894611	1	-0.0629447	0.0539522	0.244146	0.671402	1	-0.0115948	0.0559041	0.835814	0.888807	1	0.0586921	0.0514401	0.25466	0.364661	1
	biospec_blood_eos_percent	5389	-0.0712972	0.0565454	0.208191	0.834517	1	-0.0850488	0.0547022	0.120917	0.555523	1	-0.066978	0.0565904	0.237393	0.346078	1	0.0527076	0.0522554	0.313836	0.429086	1
	biospec_blood_ferritin	5387	-0.0268517	0.0466563	0.565194	0.931678	1	-0.00361982	0.0456266	0.936797	0.98657	1	-0.0564382	0.0455448	0.215853	0.321314	1	0.039307	0.0440777	0.372939	0.491259	1
	biospec_blood_hdl_cholesterol	5342	0.0239828	0.0460133	0.602445	0.943406	1	0.0569491	0.0449548	0.205808	0.645627	1	0.0551127	0.0448198	0.219401	0.324883	1	0.000801798	0.0430826	0.985159	0.991009	1
	biospec_blood_hematocrit	5303	-0.0123812	0.0567535	0.827433	0.993623	1	0.0780929	0.0550186	0.156668	0.596015	1	-0.00387712	0.0569474	0.945758	0.961654	1	0.124054	0.0514138	0.0163409	0.0419416	1
	biospec_blood_hemoglobin	5389	0.0560559	0.0541126	0.300962	0.878742	1	0.064868	0.0526328	0.218601	0.651752	1	-0.0619807	0.0543326	0.254747	0.366023	1	0.0778936	0.0493059	0.115063	0.197284	1
	biospec_blood_hemoglobin_a1	5387	-0.057657	0.0475199	0.225594	0.840712	1	0.0209723	0.0465384	0.652452	0.883747	1	-0.0518099	0.0475314	0.276246	0.388349	1	0.0307619	0.0445032	0.489754	0.599277	1
	biospec_blood_imm_gran_abs	5387	0.00804823	0.0307383	0.794562	0.991885	1	-0.00813622	0.028045	0.773189	0.928619	1	-0.0189643	0.0339847	0.578731	0.685094	1	0.033717	0.0279725	0.233276	0.341546	1
	biospec_blood_imm_gran_per	5387	-0.023827	0.0389539	0.542679	0.925536	1	-0.00237605	0.0370684	0.949089	0.991589	1	-0.0134449	0.0421281	0.750253	0.83013	1	0.0697761	0.0348285	0.048524	0.0996662	1
	biospec_blood_lymph_abs	5387	0.0727072	0.0553201	0.189617	0.83003	1	0.0861759	0.0537062	0.109496	0.536226	1	0.00492339	0.0556951	0.92961	0.950619	1	-0.0279381	0.0509986	0.584171	0.676872	1
	biospec_blood_lymph_percent	5387	0.0233754	0.0574003	0.684087	0.966702	1	0.0401391	0.0554904	0.469966	0.802417	1	0.00296411	0.0574939	0.958913	0.970949	1	-0.0326222	0.0529943	0.538574	0.640242	1
	biospec_blood_mch	5387	0.0341049	0.0560313	0.543127	0.925536	1	-0.0898085	0.0542136	0.0984961	0.515334	1	-0.0392193	0.0561121	0.485043	0.601951	1	-0.0499803	0.0511975	0.329616	0.445626	1
	biospec_blood_mchc	5387	0.11355	0.0537869	0.0354733	0.653172	1	-0.0384271	0.0526566	0.466019	0.799032	1	-0.0851359	0.0542392	0.117391	0.197283	1	-0.0809455	0.0491549	0.100523	0.176463	1
	biospec_blood_mcv	5389	-0.0675633	0.052935	0.202708	0.83003	1	-0.0726505	0.0516384	0.16036	0.603175	1	0.0321146	0.0534823	0.54858	0.659542	1	-0.004074	0.0484596	0.933051	0.953885	1
	biospec_blood_mono_abs	5387	0.0135162	0.0573649	0.813868	0.993623	1	-0.045632	0.0556273	0.412599	0.77362	1	-0.0102977	0.0575257	0.858033	0.905612	1	0.00546275	0.0529007	0.917812	0.943206	1
	biospec_blood_mono_percent	5387	-0.0310328	0.0572752	0.588292	0.938387	1	-0.069299	0.0551508	0.209813	0.648034	1	-0.00875078	0.0572563	0.878618	0.918752	1	-0.000106109	0.0529397	0.998402	0.999028	1
	biospec_blood_mpv	5387	-0.0890055	0.057629	0.123366	0.809383	1	-0.0658504	0.0559349	0.239893	0.667289	1	0.0321467	0.0577916	0.578389	0.685094	1	-0.0413729	0.0528568	0.434303	0.550681	1
	biospec_blood_neut_abs	4958	-0.00377513	0.0575691	0.947755	0.99841	1	-0.00725463	0.0553447	0.895798	0.981033	1	-0.00601663	0.057605	0.916878	0.945632	1	-0.0331705	0.0532218	0.533536	0.635144	1
	biospec_blood_neut_percent	5387	-0.0222678	0.0571685	0.697137	0.969324	1	-0.00124695	0.0552837	0.982018	0.996295	1	0.0249767	0.0572278	0.662787	0.75811	1	-0.00959139	0.0528113	0.85599	0.896197	1
	biospec_blood_plt_count	5389	0.122769	0.0582767	0.03586	0.653191	1	-0.0126697	0.0562603	0.821976	0.949987	1	-0.0443198	0.0583849	0.448317	0.565487	1	-0.0207178	0.05358	0.699238	0.764199	1
	biospec_blood_rbc_count	5299	0.0281195	0.0558287	0.614807	0.951217	1	0.111405	0.0537664	0.0390144	0.377029	1	-0.0277474	0.0558988	0.619935	0.720776	1	0.105234	0.0507686	0.0389181	0.0849577	1
	biospec_blood_rdw	5183	-0.100659	0.0565841	0.0761239	0.735381	1	-0.0637224	0.0552012	0.249138	0.676457	1	0.0660811	0.0569599	0.246778	0.357454	1	0.0511437	0.0517352	0.323574	0.439562	1
	biospec_blood_wbc_count	5389	0.0162119	0.0563836	0.773879	0.986044	1	0.0169126	0.0545446	0.756703	0.925064	1	-0.00923807	0.0564521	0.870107	0.914368	1	-0.0172713	0.0515776	0.73793	0.797228	1
	bkfs_dt_carb	1766	-0.0136951	0.0167336	0.413174	0.895616	1	0.0181851	0.0167533	0.277791	0.69537	1	-0.00810882	0.0166075	0.625395	0.726624	1	-0.0356849	0.0167128	0.032815	0.0740532	1
	bkfs_dt_fibe	1766	0.011903	0.0168257	0.479346	0.913399	1	0.0246421	0.0168492	0.143691	0.590408	1	-0.0127729	0.0166986	0.444376	0.561351	1	-0.0580472	0.0167923	0.000553164	0.00284795	0.937059
	bkfs_dt_kcal	1765	-0.0198106	0.0164842	0.229525	0.845251	1	0.0108323	0.0165036	0.511637	0.827469	1	-0.00624889	0.0163614	0.702538	0.793929	1	-0.0241349	0.0164678	0.142852	0.234943	1
	bkfs_dt_prot	1764	-0.0217915	0.0163843	0.183597	0.83003	1	-0.000723075	0.0164082	0.964853	0.995515	1	-0.0121252	0.0162622	0.455955	0.574266	1	-0.0230938	0.0163717	0.158452	0.253583	1
	bkfs_dt_sug_t	1766	-0.0327389	0.0169497	0.0534964	0.708634	1	0.0147314	0.0169778	0.385625	0.757828	1	-0.0195179	0.0168255	0.246121	0.35696	1	-0.0392779	0.0169339	0.0204255	0.0497852	1
	bkfs_dt_tfat	1765	-0.0214461	0.0164961	0.193662	0.83003	1	0.00658742	0.01651	0.689921	0.898639	1	-0.00185987	0.0163725	0.909564	0.940767	1	-0.0107482	0.0164785	0.514278	0.620062	1
	bkfs_group_sugarybevg_t_kcal	1766	-0.029691	0.0168565	0.0782586	0.735381	1	0.022993	0.0168752	0.173119	0.613969	1	0.0406075	0.0167232	0.0152232	0.0391916	1	0.0318349	0.0168378	0.0587497	0.115858	1
	blood_pressure_dia_mean	1765	-0.0244201	0.0219252	0.265502	0.859907	1	-0.0156301	0.0220905	0.479308	0.807832	1	0.0266125	0.0220503	0.227613	0.335139	1	0.0356108	0.0217663	0.101986	0.178475	1
	blood_pressure_pulse_avg	1765	0.00453426	0.0219724	0.836529	0.993623	1	-0.0226138	0.0221545	0.307501	0.712776	1	0.0658936	0.021982	0.00275293	0.00963524	1	0.0178297	0.0217696	0.412871	0.530153	1
	blood_pressure_sys_mean	1765	-0.00991383	0.0218017	0.649355	0.957674	1	-0.0188074	0.0219513	0.391671	0.760884	1	0.0298376	0.0219117	0.173437	0.269544	1	0.0378026	0.0216305	0.0806774	0.148218	1
	brought_medications*	4571	0.965096	0.0330313	0.282113	0.868612	1	0.950386	0.0324219	0.116524	0.549912	1	1.07799	0.0321894	0.0196506	0.0481738	1	1.07426	0.0320492	0.0254107	0.0602881	1
	caff_24*	4813	0.920928	0.0435791	0.058732	0.713239	1	0.972891	0.042992	0.522656	0.836052	1	1.15506	0.0429498	0.000789763	0.00367544	1	1.05077	0.0426593	0.245643	0.355051	1
	caff_ago	1765	-0.0200995	0.0317967	0.527479	0.921767	1	-0.013333	0.0300577	0.657458	0.884618	1	-0.0260653	0.0304851	0.392792	0.509702	1	0.000569593	0.0303565	0.985034	0.991009	1
	child_antidep_use*	5146	1.04911	0.0693789	0.489519	0.916781	1	1.11276	0.068444	0.118524	0.55464	1	1.30468	0.0680303	9.25349e-05	0.000639812	0.156754	1.30734	0.0685593	9.26919e-05	0.000671026	0.15702
	child_SSRI_use*	5146	1.09432	0.0757018	0.233783	0.853511	1	1.1103	0.0748247	0.16201	0.603175	1	1.28319	0.0741971	0.000777669	0.00363203	1	1.3089	0.0747489	0.00031676	0.0018067	0.536591
	fit_ss_fitbit_fairlyactivemin	5299	0.0106381	0.0183746	0.562666	0.931678	1	-0.00688126	0.0184315	0.708922	0.909783	1	-0.0148326	0.0183555	0.41912	0.535436	1	0.0049179	0.0184038	0.789318	0.842005	1
	fit_ss_fitbit_lightlyactivemin	5311	-0.0195098	0.0186334	0.295173	0.878469	1	-0.0511118	0.0186591	0.00619617	0.147835	1	-0.058725	0.0185985	0.00160773	0.00643642	1	-0.0255639	0.0186349	0.170223	0.267494	1
	fit_ss_fitbit_sedentarymin	5308	0.0144572	0.0186595	0.438527	0.905814	1	0.0668827	0.018671	0.000346513	0.0570306	0.586993	0.0668313	0.0186138	0.000335826	0.00185911	0.568889	0.0433972	0.0186495	0.0200361	0.0489771	1
	fit_ss_fitbit_totalsteps	5282	0.00132701	0.0186656	0.943328	0.99841	1	-0.0248894	0.0187091	0.183513	0.620988	1	-0.0698	0.0186207	0.000181362	0.00111314	0.307228	-0.0107876	0.018668	0.5634	0.659571	1
	fit_ss_fitbit_veryactivemin	5047	-0.0133826	0.0183549	0.465998	0.91151	1	0.0173089	0.0184091	0.347175	0.741095	1	-0.000835866	0.0183324	0.963636	0.972141	1	0.00574364	0.0183848	0.754749	0.812029	1
	gish_f1_p	2430	0.0301347	0.0213539	0.15832	0.815179	1	-0.0104185	0.020848	0.617311	0.87655	1	-0.0713634	0.0206151	0.000546684	0.00275156	0.926083	-0.0619243	0.0210847	0.00334829	0.01172	1
	gish_f1_y	2665	0.00640271	0.021441	0.765258	0.983331	1	-0.0311395	0.0208564	0.135581	0.581455	1	-0.0910029	0.020558	1.00559e-05	9.90389e-05	0.0170347	-0.053233	0.0210187	0.0113931	0.0313309	1
	gish_f10_p	2416	0.0385976	0.0214333	0.0718653	0.735381	1	0.0160807	0.0211115	0.44632	0.796547	1	-0.0143557	0.0210495	0.495313	0.611115	1	-0.0323098	0.0214244	0.131677	0.219639	1
	gish_f12_p	2427	-0.025296	0.0212028	0.232971	0.85238	1	-0.0224848	0.0205144	0.273171	0.692501	1	-0.0514899	0.020376	0.0115709	0.0312618	1	-0.0208485	0.0208132	0.316595	0.431224	1
	gish_f13_p	2426	-0.0135789	0.0211947	0.521799	0.919014	1	-0.0221979	0.0204643	0.278161	0.69537	1	-0.0451384	0.0203914	0.0269526	0.0616162	1	-0.0163416	0.0207902	0.431932	0.548496	1
	gish_f14_p	2424	-0.00145195	0.0213716	0.945841	0.99841	1	0.0155614	0.0209169	0.456975	0.797461	1	-0.00502102	0.0207229	0.808575	0.86614	1	-0.0197549	0.0211687	0.350807	0.468295	1
	gish_f2_p	2429	-0.0090069	0.020513	0.660642	0.958611	1	-0.0601021	0.0201147	0.002838	0.137359	1	0.00439098	0.0199319	0.825658	0.880217	1	-0.0166334	0.0203823	0.414543	0.531192	1
	gish_f2_y	2663	0.0201627	0.0214464	0.347246	0.894611	1	-0.021842	0.0208911	0.295909	0.705923	1	-0.0783432	0.020592	0.000146117	0.000930534	0.247522	-0.0486348	0.0210556	0.0209952	0.050881	1
	gish_f3_p	2431	0.0327625	0.0210781	0.120239	0.809383	1	0.00990771	0.0206718	0.631781	0.87748	1	0.000898885	0.0204587	0.964959	0.972421	1	-0.0132874	0.0209195	0.525383	0.62853	1
	gish_f3_y	2351	0.0022399	0.0214439	0.916818	0.995571	1	-0.019154	0.0208758	0.358976	0.745935	1	-0.058397	0.0206099	0.00464824	0.0150557	1	-0.0524423	0.0210312	0.0127238	0.0338369	1
	gish_f4_p	2430	-0.0243928	0.0212367	0.250834	0.859907	1	0.0248266	0.0207379	0.23137	0.661411	1	0.0481171	0.0205536	0.019315	0.0474198	1	0.0659586	0.0209685	0.00167899	0.00683703	1
	gish_f4_y	2354	-0.0142494	0.0213185	0.503945	0.917527	1	-0.0489596	0.0206828	0.01802	0.268716	1	-0.0539326	0.020474	0.00849611	0.0246222	1	-0.0747922	0.0208469	0.000341452	0.0019153	0.57842
	gish_f5_p	2428	0.00369138	0.021173	0.86161	0.993623	1	-0.00231078	0.0208003	0.911552	0.981685	1	0.0273699	0.0205734	0.183531	0.281602	1	-0.00797849	0.0210493	0.704695	0.768181	1
	gish_f6_p	2411	0.00578656	0.0214187	0.787058	0.988344	1	0.00538734	0.0209687	0.797261	0.936884	1	-0.000562219	0.0207785	0.978416	0.983607	1	0.0102446	0.0212286	0.629436	0.708578	1
	gish_f7_p	2430	0.0460706	0.0214114	0.0315263	0.609446	1	0.00351178	0.0209166	0.866682	0.967804	1	0.0209479	0.0207251	0.312245	0.427043	1	-0.00141091	0.0211881	0.946914	0.962829	1
	gish_f8_p	2428	0.00596138	0.0210747	0.777303	0.987071	1	0.003523	0.0206941	0.864835	0.966379	1	-0.0253539	0.0204621	0.215448	0.320993	1	-0.0541201	0.0209036	0.00968563	0.0275756	1
	gish_m1_p	2345	-0.0128937	0.0200362	0.519943	0.919014	1	0.0293204	0.0203231	0.149224	0.592867	1	-0.0999506	0.0199999	6.19788e-07	8.2025e-06	0.00104992	-0.0640803	0.0197309	0.00117833	0.00513133	1
	gish_m1_y	2609	0.0225619	0.0201054	0.261889	0.859907	1	0.0222153	0.020438	0.277155	0.69537	1	-0.0441102	0.0202321	0.0293301	0.066247	1	-0.0051647	0.019855	0.794791	0.846245	1
	gish_m10_p	2380	0.018176	0.0201396	0.366874	0.894611	1	0.0149087	0.020432	0.465656	0.799032	1	0.00838014	0.0202568	0.679132	0.772632	1	0.00693631	0.0198806	0.727194	0.787638	1
	gish_m12_p	2316	0.00818977	0.019795	0.679105	0.966702	1	-0.0273173	0.0200879	0.173981	0.613969	1	0.0106045	0.0198786	0.593757	0.697521	1	-0.00660457	0.019569	0.735765	0.795396	1
	gish_m13_p	2435	-0.0103907	0.0197849	0.5995	0.943406	1	-0.0195196	0.0200809	0.331115	0.724689	1	0.00493969	0.019864	0.803631	0.86474	1	-0.0228248	0.0195499	0.243107	0.352847	1
	gish_m14_p	2431	0.0349109	0.0198489	0.0787213	0.735381	1	0.0566288	0.0201427	0.00496931	0.143722	1	0.00394089	0.019939	0.843336	0.89456	1	0.00856587	0.0196073	0.66224	0.733911	1
	gish_m2_p	2346	0.0515085	0.0198887	0.00965562	0.433562	1	0.0315248	0.0202409	0.119478	0.555523	1	-0.0444024	0.020011	0.0265797	0.0609284	1	-0.0257685	0.0196791	0.190503	0.290732	1
	gish_m2_y	2664	0.00967592	0.0200342	0.629158	0.956875	1	0.00242443	0.0203552	0.905201	0.981685	1	-0.0544166	0.0201345	0.00692474	0.0208357	1	-0.018159	0.0197844	0.358786	0.47537	1
	gish_m3_p	2254	-0.0431354	0.0193886	0.0261805	0.59731	1	0.0105176	0.0197181	0.593803	0.868656	1	1.36687e-05	0.019503	0.999441	0.999441	1	0.0122722	0.0191323	0.521293	0.625404	1
	gish_m3_y	2352	0.00676533	0.0201183	0.736689	0.977252	1	0.0167718	0.020446	0.412122	0.77362	1	-0.0378213	0.0202402	0.0617889	0.121146	1	-0.00498418	0.019869	0.801949	0.851725	1
	gish_m4_p	2346	0.0185222	0.0199689	0.35373	0.894611	1	-0.00425998	0.0203009	0.833808	0.955581	1	-0.0300042	0.0201008	0.135645	0.221585	1	-0.006928	0.0197328	0.72555	0.786864	1
	gish_m4_y	2350	0.0314831	0.0200965	0.117332	0.809383	1	0.0104358	0.0204356	0.609627	0.874559	1	-0.0145821	0.0202416	0.471342	0.589622	1	0.00763139	0.0198572	0.700778	0.765389	1
	gish_m5_p	2351	-0.000526803	0.0199375	0.978922	0.99841	1	-0.00854429	0.0202697	0.673403	0.891904	1	0.0175955	0.0200696	0.380717	0.49879	1	0.0147063	0.0196992	0.455405	0.570411	1
	gish_m6_p	2352	0.0177331	0.0197917	0.370342	0.894611	1	0.0310403	0.0201095	0.122813	0.555523	1	0.00378963	0.0199186	0.849123	0.897616	1	0.0266175	0.0195454	0.173368	0.270678	1
	gish_m7_p	2400	-0.0288151	0.0198197	0.146104	0.809383	1	0.00574562	0.0201345	0.775389	0.928619	1	-0.0468442	0.0198987	0.0186392	0.0460066	1	-0.0609278	0.019542	0.00184179	0.00732392	1
	gish_m8_p	2377	-0.0100466	0.0200608	0.61655	0.951217	1	0.00359882	0.0204207	0.860124	0.964933	1	-0.0161286	0.020209	0.424891	0.541584	1	0.0170763	0.0198399	0.389481	0.507879	1
	gish_p_ss_f_sum2	2348	0.153833	0.0571566	0.00748289	0.388013	1	0.0572494	0.0570348	0.316234	0.714212	1	-0.0860825	0.0578659	0.137834	0.224079	1	-0.0114898	0.0565117	0.839018	0.883891	1
	gish_p_ss_m_sum2	2351	0.08197	0.0460689	0.075892	0.735381	1	0.00375128	0.0479278	0.93765	0.98657	1	0.150263	0.0494031	0.00249454	0.0088963	1	0.0323489	0.0470632	0.492229	0.600647	1
	gish_y_ss_f_sum	2648	0.00444012	0.021519	0.836549	0.993623	1	-0.0441862	0.0208658	0.0343241	0.356718	1	-0.0884025	0.0206656	1.97077e-05	0.000172086	0.0333848	-0.0883022	0.0210383	2.81375e-05	0.000277122	0.047665
	gish_y_ss_m_sum	2654	0.0118022	0.0201499	0.558122	0.931678	1	0.00912352	0.0204313	0.655246	0.883747	1	-0.0315958	0.0202826	0.119427	0.200306	1	-0.011573	0.01989	0.560725	0.657803	1
	mctq_fd_alarm_parent*	5037	1.10276	0.0471632	0.0380843	0.663355	1	1.1373	0.0465521	0.00571357	0.146648	1	1.08623	0.0459598	0.0719238	0.136591	1	1.11685	0.0463107	0.0170142	0.0432763	1
	mctq_fd_awakening_min	1765	-0.0219921	0.014555	0.130865	0.809383	1	0.0198773	0.0144602	0.169314	0.613969	1	0.0309959	0.0143317	0.0306111	0.0683205	1	0.0442484	0.014307	0.00199461	0.00777163	1
	mctq_fd_min_to_get_up	1765	-0.0258558	0.0143547	0.0717348	0.735381	1	0.0150401	0.0142712	0.291994	0.705243	1	0.022285	0.0141491	0.115323	0.194579	1	0.00840316	0.0141378	0.552289	0.650738	1
	mctq_fd_min_to_sleep	1762	-0.0177071	0.0145271	0.222942	0.840712	1	-0.00390557	0.0144322	0.7867	0.932589	1	0.0304049	0.0143058	0.0336097	0.0735593	1	0.0173618	0.0142983	0.224711	0.331297	1
	mctq_fd_num_wake_up	1765	-0.0210049	0.0145233	0.148165	0.809383	1	-0.000579023	0.0144289	0.967992	0.995515	1	0.0413488	0.0142998	0.00385143	0.0128939	1	0.0359706	0.0142843	0.0118295	0.0322174	1
	mctq_msfsc_calc	1723	-0.0124218	0.0152835	0.416401	0.895616	1	-0.0113925	0.0152545	0.455208	0.797461	1	-0.0499066	0.0150996	0.000957208	0.00424479	1	-0.0122501	0.0150918	0.417006	0.533138	1
	mctq_sd_alarm_clock*	5037	1.02509	0.0435321	0.569237	0.931678	1	1.09034	0.0437525	0.0480733	0.401144	1	1.04509	0.0433366	0.308776	0.423193	1	1.03192	0.0430667	0.465645	0.579576	1
	mctq_sd_awakening_min	1763	-0.0123581	0.0145256	0.394935	0.894611	1	0.00831848	0.0144249	0.564186	0.858782	1	0.0478382	0.0142904	0.000821807	0.00379076	1	0.036908	0.0142801	0.00978024	0.0277982	1
	mctq_sd_before_alarm*	4324	0.990596	0.0369142	0.797983	0.993623	1	0.959159	0.0368547	0.257881	0.680255	1	0.989338	0.0363982	0.768371	0.841928	1	0.950514	0.0363896	0.163104	0.258706	1
	mctq_sd_min_to_get_up	1765	-0.0159571	0.0145456	0.27268	0.868585	1	0.0220907	0.0144577	0.126592	0.555523	1	0.0364131	0.014328	0.0110728	0.0301565	1	0.041709	0.0143063	0.00356874	0.0123376	1
	mctq_sd_min_to_sleep	1765	-0.0202718	0.0145718	0.164239	0.817969	1	0.00434915	0.0144838	0.76398	0.927065	1	0.0342851	0.0143511	0.0169324	0.0425571	1	0.0190034	0.0143443	0.185299	0.28536	1
	mctq_sd_num_wake_up	1726	-0.00302158	0.0144614	0.834504	0.993623	1	-0.00109517	0.0143598	0.93921	0.986598	1	0.0511031	0.0142314	0.000333047	0.00184977	0.564181	0.0363982	0.0142186	0.0105024	0.0293581	1
	mctq_sdf_calc	1765	-0.010561	0.0144938	0.46625	0.91151	1	-0.0225257	0.0143853	0.117443	0.551105	1	-0.0398935	0.0142539	0.0051506	0.0164758	1	-0.0199412	0.0142519	0.161821	0.257395	1
	mctq_sdw_calc	1765	-0.0132865	0.0142983	0.352814	0.894611	1	-0.0337952	0.0141949	0.0173154	0.264255	1	-0.0489081	0.01407	0.000513511	0.00262014	0.869887	-0.0227371	0.0140685	0.106126	0.184241	1
	mctq_sdweek_calc	1765	-0.0158682	0.0143845	0.270019	0.864675	1	-0.0356988	0.0142784	0.0124464	0.212484	1	-0.0550246	0.0141462	0.000101758	0.000692283	0.172378	-0.0268694	0.0141492	0.0576259	0.114441	1
	mctq_sjl_calc	1723	-0.0060564	0.0141383	0.668403	0.9633	1	0.0492593	0.014041	0.000455266	0.0642684	0.771221	0.0612371	0.013909	1.09261e-05	0.000105773	0.0185088	0.0638826	0.0138972	4.40136e-06	6.1619e-05	0.0074559
	mctq_tbtf_calc	1765	-0.0183377	0.0144671	0.205024	0.832622	1	-0.0228153	0.0143581	0.112125	0.541137	1	-0.00653258	0.0142368	0.646362	0.743339	1	0.000599839	0.0142275	0.966373	0.977621	1
	mctq_tbtw_calc	1765	-0.0114559	0.0142717	0.422189	0.895616	1	-0.0198315	0.014178	0.161953	0.603175	1	-0.0186178	0.0140628	0.185599	0.282738	1	-0.00665718	0.0140493	0.635632	0.713087	1
	medhx_11_l*	5023	1.04448	0.0925903	0.638336	0.957674	1	0.897067	0.093969	0.247695	0.676457	1	1.05274	0.0921758	0.577113	0.684845	1	0.865714	0.0932827	0.122141	0.207113	1
	medhx_12_l*	5023	1.07815	0.102859	0.464465	0.91151	1	0.938712	0.10413	0.543594	0.850276	1	1.02632	0.102502	0.79992	0.863367	1	0.820224	0.104703	0.0583889	0.115538	1
	medhx_1a_l*	5010	0.958616	0.0305592	0.16665	0.817969	1	1.00457	0.0303208	0.880493	0.97367	1	0.979124	0.0300926	0.483255	0.600697	1	1.06586	0.0300835	0.0339944	0.0759717	1
	medhx_2_notes2_l*	1601	1.00751	0.0562813	0.894198	0.993623	1	1.04472	0.0556421	0.431693	0.787178	1	0.987059	0.0545674	0.811336	0.867131	1	1.10998	0.0557138	0.061101	0.118971	1
	medhx_2a_l*	3373	0.971737	0.0765568	0.708032	0.9716	1	1.042	0.0751858	0.584209	0.864168	1	1.0682	0.0737789	0.371176	0.48742	1	1.22778	0.075937	0.00688621	0.0207691	1
	medhx_2b_l*	3373	1.0059	0.0581579	0.919425	0.996053	1	0.923775	0.057469	0.167698	0.613321	1	1.03804	0.0564588	0.508428	0.624114	1	0.993273	0.057181	0.906038	0.934163	1
	medhx_2n_l*	3371	0.920818	0.0519813	0.112519	0.809383	1	0.985917	0.0511198	0.781435	0.928639	1	0.985195	0.0501906	0.766326	0.841319	1	0.926375	0.0508754	0.132784	0.22031	1
	medhx_2q_l*	3371	0.995674	0.100145	0.965467	0.99841	1	0.91993	0.0980013	0.394436	0.763043	1	1.23136	0.0979043	0.0335278	0.0734748	1	1.17666	0.0985204	0.0986993	0.173801	1
	medhx_2r_l*	3373	1.08496	0.0981333	0.405983	0.895489	1	1.07981	0.0962437	0.424956	0.781806	1	1.04483	0.0952008	0.645082	0.74237	1	1.08981	0.0962683	0.371638	0.490308	1
	medhx_4a_l*	5005	0.951694	0.0503877	0.325802	0.887302	1	1.01655	0.0500333	0.742929	0.919676	1	1.06691	0.0494448	0.190236	0.288505	1	1.13481	0.0498249	0.0111421	0.0308409	1
	medhx_6a_l*	3428	0.963324	0.0726536	0.607046	0.947774	1	0.992521	0.0722222	0.917217	0.981938	1	0.914502	0.07118	0.209249	0.31341	1	1.15544	0.0722188	0.0454288	0.0947774	1
	medhx_6b_l*	3428	0.984902	0.0664365	0.818881	0.993623	1	0.94747	0.0655812	0.410623	0.772508	1	1.00171	0.0646762	0.978962	0.983607	1	1.03529	0.065385	0.595812	0.685388	1
	medhx_6c_l*	3427	1.06919	0.0877571	0.445865	0.907806	1	1.13607	0.0877639	0.146054	0.590408	1	1.08281	0.086498	0.357659	0.474452	1	0.915122	0.0862267	0.303642	0.418187	1
	medhx_6f_l*	3426	0.901167	0.079495	0.190512	0.83003	1	1.05048	0.0798683	0.537492	0.84586	1	1.02143	0.0783648	0.786758	0.855298	1	1.08743	0.0796822	0.29286	0.406976	1
	medhx_6h_l*	3426	0.982228	0.0880307	0.838587	0.993623	1	1.21304	0.0884445	0.0289883	0.329571	1	1.07941	0.0853066	0.370384	0.487136	1	1.1751	0.0873485	0.0647171	0.124686	1
	medhx_6t_l*	3431	0.93582	0.0547241	0.225466	0.840712	1	1.01779	0.0544254	0.745994	0.919676	1	1.11675	0.0536094	0.0394262	0.0830697	1	1.03191	0.0542612	0.562634	0.65913	1
	medhx_9a_l*	3422	1.02497	0.0785488	0.753537	0.980064	1	1.07255	0.0784346	0.371847	0.753479	1	1.07672	0.076909	0.336487	0.452747	1	1.13907	0.0781937	0.0958609	0.169685	1
	medhx_9c_l	1765	0.0191355	0.0500065	0.702495	0.969867	1	-0.105802	0.0513634	0.0409549	0.377919	1	-0.0139155	0.0434609	0.749224	0.829533	1	-0.0485862	0.0485392	0.318407	0.433238	1
	medhx_ss_4b_p_l	1766	-0.0168279	0.0146667	0.251292	0.859907	1	0.00834815	0.0145908	0.567247	0.858782	1	0.020794	0.0144688	0.150739	0.240444	1	0.0363223	0.0144382	0.0119131	0.0322893	1
	medhx_ss_6a_times_p_l	1766	-0.00716015	0.017323	0.679391	0.966702	1	-0.00560057	0.0171976	0.744704	0.919676	1	-0.00268002	0.0169717	0.874537	0.916214	1	0.0236163	0.0171027	0.167423	0.264319	1
	medhx_ss_6b_times_p_l	1766	0.00537722	0.0173438	0.756552	0.98066	1	-0.0205104	0.0172173	0.23363	0.661411	1	-0.00570958	0.0169782	0.736674	0.824257	1	-0.00223814	0.0171132	0.895954	0.924891	1
	medhx_ss_6c_times_p_l	1766	-0.00950239	0.0175437	0.588103	0.938387	1	0.0131987	0.0174661	0.449903	0.797461	1	0.00347611	0.0171806	0.839674	0.891232	1	-0.012623	0.017331	0.466453	0.579877	1
	medhx_ss_6f_times_p_l	1766	-0.0198904	0.0169894	0.241794	0.859907	1	0.0201242	0.0170588	0.238215	0.665902	1	-0.0133824	0.0165433	0.418623	0.535206	1	-0.00793821	0.0169446	0.639474	0.71503	1
	medhx_ss_6h_times_p_l	1766	-0.0288056	0.0167304	0.0852247	0.74561	1	0.0488815	0.0167917	0.00362988	0.140536	1	-0.0104385	0.0162914	0.521749	0.634944	1	0.0248127	0.0167059	0.137581	0.227155	1
	medhx_ss_6t_times_p_l	1766	-0.0198875	0.0177298	0.262069	0.859907	1	0.0103842	0.0177349	0.558234	0.858782	1	0.0230727	0.0173512	0.18369	0.281602	1	0.00794773	0.0175979	0.651566	0.723772	1
	medhx_ss_9b_p_l	1766	0.0038679	0.0176474	0.826526	0.993623	1	0.00575679	0.0176128	0.7438	0.919676	1	0.004103	0.0172889	0.812424	0.867746	1	0.0216843	0.0174394	0.213807	0.317988	1
	menstrualcycle2_p	2662	0.0234838	0.0487149	0.629998	0.956875	1	-0.0745483	0.0480928	0.121839	0.555523	1	-0.0290049	0.0482691	0.548223	0.659542	1	-0.0211545	0.0495411	0.669582	0.738458	1
	menstrualcycle2_y	2665	-0.00668631	0.0477797	0.888766	0.993623	1	0.000869535	0.0470555	0.985265	0.996295	1	-0.0242592	0.0466942	0.603635	0.704726	1	-0.0439511	0.0471731	0.351965	0.469471	1
	menstrualcycle3_p	2427	-0.129886	0.101538	0.200829	0.83003	1	-0.037884	0.0992695	0.702738	0.906233	1	0.198885	0.10141	0.0498553	0.100541	1	0.117074	0.0979403	0.231945	0.340481	1
	menstrualcycle3_y	2428	-0.0656688	0.0936001	0.482935	0.916117	1	-0.110675	0.093359	0.235828	0.661411	1	0.0239559	0.0904915	0.791217	0.857531	1	-0.0472216	0.0946012	0.617663	0.70178	1
	menstrualcycle5_p	2663	-0.0310342	0.039879	0.436741	0.905814	1	0.0404296	0.0398333	0.310525	0.712776	1	0.108931	0.0403502	0.0071316	0.0213444	1	0.14911	0.0405623	0.000257481	0.00153338	0.436173
	menstrualcycle5_y	2662	0.0364595	0.0405299	0.368703	0.894611	1	0.00176494	0.0402751	0.965061	0.995515	1	0.0390637	0.038898	0.315666	0.4302	1	0.0979986	0.0411295	0.0174938	0.0442967	1
	menstrualcycle6_p	2661	0.00171343	0.0398821	0.965745	0.99841	1	0.0435677	0.039135	0.266022	0.683826	1	0.0789273	0.0398685	0.0481686	0.0983104	1	0.144315	0.0400451	0.000338197	0.00190651	0.572905
	menstrualcycle6_y	2660	0.00585933	0.0402235	0.884228	0.993623	1	0.0510138	0.0406336	0.20979	0.648034	1	0.00532153	0.0389772	0.891448	0.926487	1	0.0963251	0.040676	0.0181812	0.0456959	1
	pain_how_long	1766	-0.000511808	0.0240479	0.983022	0.998814	1	0.0163138	0.0240856	0.498289	0.818067	1	0.0855203	0.0233213	0.000252496	0.00145486	0.427728	0.0183862	0.0230784	0.425742	0.541854	1
	pain_last_month*	5021	1.00051	0.0302771	0.986687	0.999072	1	1.02235	0.0300741	0.462384	0.799032	1	1.0701	0.0298369	0.0231695	0.0545126	1	1.09085	0.0298494	0.00357789	0.0123441	1
	pain_limit	1770	-0.0115683	0.024018	0.630115	0.956875	1	0.0102209	0.0240794	0.671278	0.890482	1	0.0222119	0.0233896	0.34242	0.459271	1	0.0038324	0.0230573	0.868009	0.905455	1
	pain_scale_worst	1766	0.00886871	0.0239986	0.711762	0.9716	1	-0.022191	0.0240591	0.356475	0.744825	1	0.046703	0.0233382	0.0455291	0.0939419	1	0.0386714	0.0230172	0.0931148	0.166213	1
	pds_1_p	112	-0.0142529	0.0144079	0.322595	0.887302	1	0.0470573	0.0143279	0.00102956	0.102592	1	0.0251785	0.0142171	0.0766232	0.142794	1	0.027178	0.0142147	0.0559403	0.112278	1
	pds_2_p	2222	-0.013962	0.014071	0.321125	0.887302	1	0.020051	0.0140434	0.153417	0.596015	1	0.0425993	0.0138897	0.00217443	0.00797289	1	0.0447101	0.0138462	0.00125041	0.00534897	1
	pds_3_p	1449	-0.00227129	0.013908	0.870282	0.993623	1	0.0217492	0.0138404	0.116148	0.549912	1	0.0614824	0.0136963	7.31954e-06	7.51472e-05	0.0123993	0.0412615	0.0137069	0.0026233	0.0095362	1
	pds_bdyhair_y	212	-0.00244644	0.0139804	0.861094	0.993623	1	0.0448148	0.0139062	0.00127871	0.108306	1	0.0351846	0.0137729	0.0106614	0.0294144	1	0.0414191	0.0137504	0.00260715	0.00949787	1
	pds_f4_2_y	106	0.00307215	0.0209421	0.883385	0.993623	1	0.0240128	0.0204481	0.240395	0.667588	1	0.0395674	0.0202135	0.0504209	0.1012	1	0.0436452	0.0205926	0.0341673	0.0762574	1
	pds_f4_p	1529	-0.0150904	0.0204159	0.45989	0.91151	1	0.00788491	0.019951	0.692722	0.900591	1	0.065333	0.0197024	0.000927435	0.00414531	1	0.0445834	0.0201485	0.0270141	0.0634701	1
	pds_f5_y	2424	-0.0983792	0.0535363	0.0661187	0.735381	1	0.0978999	0.0520766	0.0601185	0.424337	1	0.142988	0.0520782	0.00603926	0.0186009	1	0.201367	0.053295	0.000157872	0.00101466	0.267435
	pds_f5b_p	2425	-0.0988318	0.0527217	0.0608485	0.72082	1	0.0490566	0.0509393	0.335527	0.728696	1	0.161476	0.0517521	0.0018074	0.00696732	1	0.213563	0.0525433	4.81327e-05	0.000416971	0.0815368
	pds_f6_p	910	0.0200088	0.0323993	0.537062	0.921767	1	-0.00436935	0.0314712	0.889621	0.979643	1	-0.101849	0.0318666	0.00145675	0.00596071	1	-0.0496178	0.0326889	0.129506	0.216996	1
	pds_f6_y	853	0.0138969	0.0350798	0.692129	0.96898	1	-0.0205573	0.035824	0.566291	0.858782	1	-0.0975687	0.0350937	0.00560181	0.0175082	1	-0.0690445	0.0361485	0.0565985	0.113063	1
	pds_ht2_y	768	-0.00832151	0.0144045	0.563494	0.931678	1	0.0120601	0.0143412	0.400425	0.765599	1	0.00874616	0.0141975	0.537902	0.650862	1	0.0411626	0.0142004	0.00376468	0.0128317	1
	pds_m4_p	317	0.00255352	0.018547	0.890505	0.993623	1	0.0288225	0.0188263	0.125897	0.555523	1	0.0444014	0.0186131	0.0171268	0.0429184	1	0.0306759	0.0182934	0.0936831	0.166876	1
	pds_m4_y	437	0.0164403	0.0193373	0.395304	0.894611	1	0.0439018	0.0196379	0.0254669	0.311859	1	0.0360945	0.01942	0.0631955	0.122767	1	0.0479978	0.019062	0.0118633	0.0322574	1
	pds_m5_p	107	-0.0157777	0.0191323	0.409638	0.895616	1	-0.00742922	0.0194239	0.702138	0.906233	1	0.0231245	0.0191972	0.228478	0.335973	1	0.0133222	0.0188724	0.480309	0.5939	1
	pds_m5_y	688	0.00688227	0.0193394	0.721968	0.972189	1	0.0198069	0.0196427	0.313378	0.712872	1	0.0416555	0.0194058	0.0319216	0.0706864	1	0.0316942	0.0190632	0.0965164	0.170489	1
	pds_p_ss_female_category_2	452	-0.0206933	0.0201068	0.303512	0.879486	1	0.0218025	0.0196615	0.2676	0.685286	1	0.0819552	0.0194414	2.59352e-05	0.000212243	0.0439342	0.0766762	0.01975	0.000106546	0.000742752	0.180489
	pds_p_ss_male_category_2	341	-0.0137506	0.0185078	0.457573	0.91151	1	0.0214595	0.018771	0.25305	0.680255	1	0.0461431	0.0185714	0.0130323	0.034334	1	0.0368073	0.0181344	0.0424909	0.0902	1
	pds_skin2_y	916	0.0106457	0.0140914	0.450001	0.909004	1	0.0482994	0.0139993	0.000565287	0.0703541	0.957596	0.0304125	0.0138918	0.0286283	0.0649216	1	0.0425787	0.0138656	0.00214692	0.0081362	1
	pds_y_ss_female_category_2	105	-0.0311198	0.0203385	0.126141	0.809383	1	0.0320796	0.0199669	0.108285	0.536226	1	0.0685167	0.0195756	0.000474649	0.00244394	0.804056	0.0683388	0.0199238	0.000615132	0.00307385	1
	pds_y_ss_male_cat_2	584	0.00891348	0.0189139	0.637491	0.957674	1	0.0608363	0.0191513	0.00150781	0.113986	1	0.0566891	0.0189286	0.0027719	0.00968164	1	0.0765532	0.0185734	3.8812e-05	0.000353482	0.0657476
	physical_activity1_y	1772	0.0121707	0.0145576	0.403176	0.894611	1	0.01768	0.0144829	0.222243	0.653045	1	-0.0329458	0.0143505	0.0217309	0.0516299	1	-0.0170021	0.0143397	0.235812	0.344962	1
	physical_activity2_y	1539	-0.0122529	0.0145279	0.399043	0.894611	1	0.0145861	0.014439	0.312458	0.712872	1	-0.00678762	0.0143163	0.635438	0.735267	1	0.00206556	0.0143001	0.885156	0.917098	1
	physical_activity5_y	1765	-0.010557	0.0138947	0.447419	0.908786	1	-0.0194936	0.0138348	0.158891	0.600805	1	-0.0348382	0.0137039	0.0110461	0.0301321	1	-0.00695132	0.0136974	0.611834	0.697005	1
	sai_past_year_num_activities	5048	0.00927752	0.0136351	0.496274	0.916781	1	-0.0241689	0.0136467	0.0766139	0.462266	1	-0.0382361	0.0134636	0.00453032	0.0147868	1	-0.0511394	0.0134816	0.000150428	0.000976344	0.254826
	sai_ss_lmusic_hours_2_p_l	4731	-0.0254258	0.0142356	0.0741531	0.735381	1	-0.0057186	0.0143444	0.690159	0.898639	1	0.0455232	0.0141062	0.00125871	0.00529096	1	0.0435071	0.0141245	0.00208009	0.0079541	1
	sai_ss_read_hours_2_p_l	4870	-0.000397064	0.0143436	0.977917	0.99841	1	-0.0225817	0.0143612	0.11592	0.549912	1	-0.0499642	0.014143	0.000415039	0.00219027	0.703076	-0.0345547	0.0141409	0.0145774	0.0378164	1
	sds_p_ss_da	1765	-0.0263096	0.014663	0.0728298	0.735381	1	-0.00790668	0.0145975	0.588087	0.866278	1	0.0107711	0.0144698	0.456678	0.57475	1	0.0494064	0.0144456	0.000630956	0.00313442	1
	sds_p_ss_dims	1765	-0.00650077	0.0145845	0.655811	0.958054	1	0.00593671	0.0145058	0.682365	0.894042	1	0.0842628	0.0143333	4.41305e-09	9.83645e-08	7.4757e-06	0.0822251	0.0143338	1.0264e-08	4.24076e-07	1.73871e-05
	sds_p_ss_does	1765	-0.0101192	0.0145526	0.486865	0.916781	1	0.0172654	0.0144882	0.233441	0.661411	1	0.0597342	0.0143365	3.14565e-05	0.000250175	0.0532874	0.0648439	0.014326	6.14489e-06	8.25752e-05	0.0104094
	sds_p_ss_sbd	1765	-0.0221976	0.0146276	0.129203	0.809383	1	0.00195079	0.0145334	0.893228	0.981033	1	0.0453202	0.0144	0.00165855	0.00656445	1	0.0283069	0.014405	0.0494646	0.101199	1
	sds_p_ss_shy	1765	0.0140956	0.0146038	0.334494	0.887498	1	0.00404758	0.014512	0.780324	0.928639	1	0.0206575	0.0143935	0.151298	0.241109	1	0.0219573	0.0143855	0.126991	0.213841	1
	sds_p_ss_swtd	1765	0.00980807	0.0145296	0.49968	0.917527	1	0.0172024	0.0144918	0.235267	0.661411	1	0.0296682	0.0143465	0.0386935	0.0818312	1	0.0493519	0.0143361	0.000581131	0.00296517	0.984437
	sds_p_ss_total	1765	-0.00530604	0.0144236	0.712984	0.9716	1	0.0179941	0.0143892	0.211166	0.648034	1	0.0772174	0.0142068	5.73252e-08	1.05553e-06	9.71089e-05	0.088661	0.0141965	4.5822e-10	3.65065e-08	7.76225e-07
	sleepdisturb1_p	1766	-0.0201365	0.0140113	0.150734	0.809383	1	0.0251067	0.0139945	0.072867	0.455236	1	0.0826948	0.0138026	2.22828e-09	5.55103e-08	3.7747e-06	0.054371	0.0138374	8.6352e-05	0.00064158	0.14628
	sleepdisturb10_p	1764	-0.00352424	0.0146633	0.810073	0.993623	1	-0.0176182	0.0145746	0.226787	0.660099	1	0.0449178	0.0144478	0.00188845	0.00715667	1	0.0645725	0.0144256	7.77429e-06	0.000101305	0.0131696
	sleepdisturb11_p	1764	-0.0122635	0.0146764	0.403423	0.894611	1	-0.0186731	0.0145904	0.200673	0.641632	1	0.0301844	0.0144679	0.0370044	0.0786518	1	0.0608239	0.0144439	2.58875e-05	0.000257961	0.0438534
	sleepdisturb12_p	1765	-0.00906182	0.0146547	0.53637	0.921767	1	0.00687062	0.0145781	0.637449	0.880782	1	0.00126434	0.0144564	0.930311	0.950619	1	0.0160728	0.0144476	0.265982	0.375791	1
	sleepdisturb13_p	1765	-0.0187612	0.0145599	0.197619	0.83003	1	-0.00616077	0.0144423	0.669706	0.890106	1	0.0339708	0.0143143	0.0176754	0.0441186	1	0.0082068	0.0143222	0.566663	0.66149	1
	sleepdisturb15_p	1762	-0.022817	0.0146383	0.119129	0.809383	1	0.000132533	0.0145535	0.992734	0.997635	1	0.0382423	0.0144226	0.00803872	0.0235191	1	0.0261257	0.0144228	0.0701376	0.132752	1
	sleepdisturb16_p	1762	0.00888346	0.0146125	0.54326	0.925536	1	0.000376126	0.0145227	0.979339	0.996295	1	0.0138785	0.0144049	0.33537	0.451963	1	0.0166202	0.0143965	0.24837	0.358523	1
	sleepdisturb17_p	1765	-0.0194631	0.0146249	0.183312	0.83003	1	-0.0106255	0.0145193	0.464315	0.799032	1	-0.00949515	0.0144027	0.509759	0.625268	1	0.0232113	0.0143915	0.106847	0.185259	1
	sleepdisturb18_p	1765	-0.00498671	0.0146613	0.733775	0.976867	1	-0.00844475	0.0145945	0.562868	0.858782	1	0.0283432	0.0144631	0.0500881	0.100891	1	0.0445781	0.0144466	0.00204207	0.00787988	1
	sleepdisturb19_p	1765	0.0162867	0.0146683	0.266913	0.859907	1	0.030288	0.0145883	0.0379306	0.374397	1	0.0155263	0.0144704	0.283338	0.395692	1	0.00912703	0.014463	0.528032	0.62992	1
	sleepdisturb2_p	1766	-0.0249416	0.0145816	0.0872413	0.74561	1	-0.0150187	0.0145071	0.300595	0.706002	1	0.0572976	0.0143624	6.72154e-05	0.000497218	0.113863	0.0586785	0.0143564	4.43574e-05	0.000395481	0.0751414
	sleepdisturb20_p	1765	-0.00297424	0.0146956	0.83962	0.993623	1	-0.00766452	0.0146138	0.599975	0.868773	1	-0.00937625	0.0144825	0.517391	0.631001	1	0.0120343	0.0144752	0.405804	0.52316	1
	sleepdisturb21_p	1765	-0.026171	0.0146769	0.0746256	0.735381	1	0.000639021	0.0146078	0.965109	0.995515	1	0.0351492	0.0144727	0.0151911	0.0391685	1	0.0610547	0.0144487	2.4269e-05	0.000244712	0.0411116
	sleepdisturb22_p	1765	-0.0179599	0.0146005	0.218725	0.840712	1	0.0187592	0.0145088	0.196093	0.639303	1	0.0643619	0.0143618	7.5884e-06	7.74383e-05	0.0128548	0.0431028	0.0143741	0.00272604	0.00982535	1
	sleepdisturb23_p	1765	-0.00549962	0.0145715	0.705877	0.97145	1	-0.00056191	0.014491	0.96907	0.995515	1	0.0397587	0.0143599	0.00564908	0.0175911	1	0.0506612	0.0143459	0.000417234	0.00227265	0.706794
	sleepdisturb24_p	1765	0.00179877	0.0146932	0.90257	0.99533	1	0.0188197	0.0146052	0.197613	0.641295	1	0.0305058	0.0144715	0.0350832	0.0757081	1	0.035681	0.0144611	0.0136453	0.0359488	1
	sleepdisturb25_p	1765	-0.0016084	0.0145215	0.911811	0.99533	1	0.0264296	0.0144664	0.0677658	0.44152	1	0.042033	0.014326	0.0033613	0.0114338	1	0.0692546	0.0142997	1.31756e-06	2.30098e-05	0.00223195
	sleepdisturb3_p	1765	0.00340783	0.0146149	0.815635	0.993623	1	0.0311262	0.0145421	0.032371	0.341164	1	0.074458	0.0143843	2.354e-07	3.43766e-06	0.000398768	0.0338328	0.0144082	0.0189059	0.0469625	1
	sleepdisturb4_p	1765	0.00455074	0.0145552	0.754557	0.980064	1	-0.00922498	0.0144493	0.523221	0.836166	1	0.0502402	0.0143194	0.00045486	0.00237819	0.770534	0.0509983	0.0143175	0.000371812	0.00205162	0.629849
	sleepdisturb5_p	1765	0.0274027	0.0145634	0.0599527	0.71521	1	0.0244561	0.0144568	0.0907799	0.504201	1	0.0207926	0.0143473	0.147343	0.236586	1	0.0550257	0.0143237	0.000123929	0.000836397	0.209936
	sleepdisturb6_p	1756	0.0177841	0.0146973	0.226326	0.840712	1	0.0116971	0.0146326	0.424106	0.781758	1	0.0194717	0.0145017	0.179427	0.277326	1	0.0448246	0.0144862	0.00198403	0.00777163	1
	sleepdisturb8_p	1760	0.00344406	0.0146597	0.81427	0.993623	1	0.0197268	0.0145829	0.176207	0.613969	1	0.033372	0.0144528	0.0209835	0.0503486	1	0.0472187	0.0144362	0.00107985	0.00476371	1
	sleepdisturb9_p	1763	0.0179472	0.0145867	0.218617	0.840712	1	0.00729237	0.0144835	0.614641	0.874559	1	0.0253734	0.0143665	0.077436	0.143677	1	0.0246956	0.0143602	0.0855497	0.155328	1
	tbi_3_l*	5025	0.913774	0.0762247	0.236816	0.853836	1	1.07116	0.0763196	0.367713	0.747548	1	1.08476	0.0753079	0.280004	0.392131	1	1.04623	0.0753353	0.548615	0.64776	1
	tbi_3d_l	1765	-0.0187471	0.0464621	0.687077	0.966702	1	-0.00710462	0.0471303	0.880358	0.97367	1	-0.0149142	0.0434724	0.731955	0.820061	1	-0.0532333	0.0414268	0.200525	0.301678	1
	FAMILY MENTAL HEALTH												#N/A	#N/A	#N/A	#N/A	#N/A	#N/A	#N/A	#N/A	#N/A	#N/A
	abcl_scr_adapt_friends_r	5022	-0.0118694	0.0122976	0.334532	0.887498	1	-0.0039789	0.0125373	0.750986	0.921195	1	-0.00894341	0.0122579	0.465686	0.584349	1	-0.0200951	0.0123174	0.102897	0.179698	1
	abcl_scr_prob_aggressive_r	4068	-0.0168369	0.0112453	0.134463	0.809383	1	0.035727	0.0115313	0.00196753	0.113986	1	0.0244589	0.0112376	0.0296127	0.0667961	1	0.03986	0.0113209	0.000437748	0.00236161	0.741545
	abcl_scr_prob_anxious_r	5022	-0.0131838	0.0118787	0.267152	0.859907	1	0.0129487	0.0121506	0.286651	0.70273	1	0.00435543	0.0118531	0.71331	0.805029	1	0.0325835	0.0119356	0.0063731	0.0195227	1
	abcl_scr_prob_attention_r	4068	-0.031812	0.0104354	0.00233122	0.225152	1	0.00682226	0.010782	0.526969	0.837415	1	0.019773	0.0104633	0.058937	0.116363	1	0.0319515	0.0105727	0.00254196	0.00936106	1
	abcl_scr_prob_critical_r	4068	-0.0226445	0.0115855	0.0507473	0.701842	1	0.0225737	0.0118881	0.0576899	0.421799	1	0.0288755	0.0115838	0.0127385	0.033876	1	0.0334006	0.0116769	0.00426453	0.0141928	1
	abcl_scr_prob_external_r	4068	-0.0179532	0.0097491	0.0657157	0.735381	1	0.0299792	0.0100756	0.00296349	0.139449	1	0.0217939	0.00976948	0.0258193	0.0593459	1	0.0339134	0.00986754	0.000601935	0.00303476	1
	abcl_scr_prob_internal_r	4068	-0.0241437	0.011321	0.0330529	0.62912	1	0.00597104	0.0116217	0.607445	0.874559	1	0.0126793	0.0113175	0.262685	0.374888	1	0.0293475	0.0114087	0.0101561	0.0286265	1
	abcl_scr_prob_intrusive_r	4068	-0.00755651	0.0109952	0.491992	0.916781	1	0.037793	0.0112614	0.00080323	0.0907114	1	0.0281173	0.0109813	0.0105178	0.0290654	1	0.0398975	0.0110536	0.000313369	0.00179948	0.530848
	abcl_scr_prob_other_r	4068	-0.0272414	0.0115504	0.0184245	0.555501	1	0.0212976	0.0118378	0.0721095	0.455236	1	0.0278147	0.0115468	0.0160703	0.040937	1	0.0282135	0.0116397	0.01542	0.0397588	1
	abcl_scr_prob_rulebreak_r	4068	-0.0139269	0.00875802	0.112014	0.809383	1	0.00748815	0.00909621	0.410513	0.772508	1	0.0170569	0.00877831	0.0521998	0.1044	1	0.0208636	0.00888005	0.0189308	0.0469625	1
	abcl_scr_prob_somatic_r	4068	-0.0398771	0.0124862	0.00141824	0.215383	1	-0.0138893	0.0127392	0.275666	0.694908	1	0.017926	0.0124705	0.150678	0.240444	1	0.0359025	0.0125384	0.00421705	0.0140901	1
	abcl_scr_prob_thought_r	4068	-0.0082599	0.0124876	0.508374	0.917527	1	0.00863907	0.0127358	0.497609	0.818067	1	0.0235043	0.0124463	0.0590579	0.116466	1	0.0295506	0.0125142	0.0182683	0.0457788	1
	abcl_scr_prob_total_r	4068	-0.0303757	0.0103021	0.00323183	0.260701	1	0.0192429	0.0106524	0.0709941	0.455236	1	0.0221656	0.0103395	0.0321726	0.0709366	1	0.0329813	0.0104493	0.00162135	0.00665027	1
	abcl_scr_prob_withdrawn_r	4068	-0.00957383	0.0114162	0.401762	0.894611	1	0.0121484	0.0116905	0.298817	0.706002	1	0.0198412	0.0113902	0.0816353	0.148859	1	0.0177266	0.0114686	0.122307	0.207188	1
	abcl_scr_sub_use_alcohol_r	5022	0.00511906	0.0106103	0.629531	0.956875	1	-0.00850563	0.0109032	0.435413	0.788933	1	0.00298913	0.0105904	0.77778	0.850039	1	0.0189365	0.0106723	0.0761463	0.141594	1
	abcl_scr_sub_use_drugs_r	5022	-0.00859167	0.00389118	0.027503	0.59731	1	-0.0019095	0.00410486	0.641916	0.882956	1	-0.000418977	0.0039218	0.914946	0.944496	1	-0.0067783	0.00396069	0.0873593	0.157661	1
	abcl_scr_sub_use_r_mean	5022	-0.00836703	0.00938688	0.372874	0.894611	1	0.0149874	0.00974738	0.124336	0.555523	1	0.0140823	0.00939674	0.134163	0.219586	1	0.00708566	0.00949428	0.455588	0.570411	1
	abcl_scr_sub_use_tobacco_r	5022	0.000139108	0.0120667	0.990803	0.999625	1	0.0107811	0.0123502	0.382769	0.757828	1	0.0255475	0.0120404	0.0339502	0.0741529	1	0.0165011	0.012112	0.173195	0.270657	1
	asr_q01_p	5018	0.00987165	0.0121972	0.418376	0.895616	1	-0.0062376	0.0123326	0.613042	0.874559	1	0.0326123	0.012119	0.00715776	0.0213849	1	0.0329577	0.0121855	0.00686957	0.0207691	1
	asr_q02_p	5018	0.0106151	0.0133565	0.426802	0.898139	1	-0.0184169	0.0134259	0.17021	0.613969	1	-0.027828	0.0132424	0.0356591	0.0766581	1	-0.00814539	0.0132878	0.53991	0.64093	1
	asr_q03_p	5018	-0.000894737	0.0125515	0.943174	0.99841	1	-0.0113913	0.0126614	0.368339	0.747548	1	-0.00336438	0.0124584	0.787137	0.855298	1	0.0367197	0.0125085	0.00334858	0.01172	1
	asr_q04_p	5018	0.000645232	0.0130973	0.960711	0.99841	1	-0.000302699	0.0131884	0.98169	0.996295	1	-0.0191904	0.0129977	0.139901	0.227004	1	-0.0105886	0.0130421	0.416908	0.533138	1
	asr_q05_p	5018	-0.0242081	0.0137025	0.0773466	0.735381	1	-0.00510664	0.0137582	0.710527	0.911153	1	-0.00331733	0.0135878	0.807133	0.866097	1	0.00903133	0.0136116	0.507042	0.613483	1
	asr_q06_p	5018	-0.0123974	0.0121382	0.307163	0.881921	1	0.00554719	0.0122913	0.651796	0.883747	1	0.0109664	0.0120676	0.36355	0.48049	1	-0.00472817	0.0121414	0.696986	0.763499	1
	asr_q07_p	5018	0.0194216	0.0129406	0.13348	0.809383	1	0.0225208	0.0130481	0.0844267	0.487132	1	0.011805	0.0128538	0.358464	0.475146	1	0.0511271	0.0128795	7.32292e-05	0.000567939	0.12405
	asr_q08_p	5018	-0.0121824	0.0123705	0.32479	0.887302	1	0.0132937	0.0124899	0.287236	0.703139	1	0.0450278	0.0122786	0.000248717	0.0014429	0.421327	0.0329578	0.0123584	0.00768966	0.0227028	1
	asr_q09_p	5018	-0.0271077	0.0128357	0.0347572	0.647018	1	0.0153529	0.0129408	0.235533	0.661411	1	0.0495799	0.0127359	0.000100637	0.000687416	0.170479	0.0434975	0.0128026	0.000686314	0.00335048	1
	asr_q10_p	5018	-0.000557026	0.0130758	0.966023	0.99841	1	0.0063427	0.0131685	0.630073	0.87748	1	0.0260007	0.012977	0.0451779	0.0933936	1	0.0224592	0.0130241	0.0847027	0.154286	1
	asr_q100_p	5022	-0.0111885	0.0123998	0.366952	0.894611	1	-0.00879772	0.0125227	0.482384	0.80894	1	0.0297829	0.0123108	0.0156017	0.0399233	1	0.0428492	0.0123676	0.000536995	0.00279898	0.909669
	asr_q101_p	5022	0.00345744	0.0140175	0.805188	0.993623	1	0.00951288	0.0140494	0.498374	0.818067	1	0.0059749	0.0138928	0.667163	0.761573	1	0.0484008	0.013893	0.000498646	0.0026397	0.844706
	asr_q102_p	5022	-0.0128418	0.0128476	0.317589	0.887302	1	-0.00149736	0.012948	0.907941	0.981685	1	0.0286935	0.0127487	0.0244581	0.0569904	1	0.0304075	0.012806	0.0176194	0.0444818	1
	asr_q103_p	5022	-0.0220357	0.0128407	0.0862249	0.74561	1	-0.00586657	0.0129512	0.65059	0.883747	1	0.0262673	0.0127529	0.0394903	0.0831014	1	0.0443031	0.0128054	0.000546249	0.00283848	0.925345
	asr_q104_p	5022	-0.0179876	0.0126307	0.154497	0.809383	1	0.000328999	0.0127434	0.979404	0.996295	1	0.0212179	0.0125392	0.0907033	0.161909	1	0.0222807	0.0125922	0.0769054	0.14238	1
	asr_q105_p	5022	-0.0210774	0.0122505	0.0854256	0.74561	1	0.0070372	0.0123899	0.570083	0.858782	1	0.0209084	0.0121779	0.0860834	0.155356	1	0.0286593	0.0122445	0.0193074	0.0474488	1
	asr_q106_p	5022	0.0348946	0.0131028	0.00777057	0.388013	1	-0.00736278	0.0131967	0.576923	0.862491	1	-0.0180359	0.01301	0.165723	0.25994	1	-0.0126083	0.0130503	0.33403	0.450515	1
	asr_q107_p	5022	0.0169265	0.0132431	0.201269	0.83003	1	-0.0136253	0.0133164	0.306268	0.712776	1	0.028996	0.0131367	0.0273471	0.0624339	1	0.0359824	0.0131714	0.0063224	0.0194024	1
	asr_q108_p	5022	-0.00793048	0.0125851	0.528636	0.921767	1	-0.000446532	0.0126989	0.971952	0.996199	1	0.0294731	0.0124946	0.0183805	0.0456548	1	0.0268363	0.0125498	0.0325471	0.0738083	1
	asr_q109_p	5022	-0.00157349	0.0128518	0.902562	0.99533	1	0.00394163	0.0129567	0.760979	0.926372	1	0.00204112	0.0127582	0.872901	0.915785	1	-0.0117533	0.0128096	0.358913	0.47537	1
	asr_q11_p	5018	-0.00276791	0.0131481	0.833274	0.993623	1	-0.0179297	0.0132374	0.175656	0.613969	1	0.018599	0.0130488	0.154133	0.245166	1	0.0139139	0.0130947	0.288042	0.40193	1
	asr_q111_p	5022	-0.0156124	0.0128282	0.223663	0.840712	1	0.0371619	0.0129179	0.00403827	0.141434	1	0.00975362	0.012734	0.443749	0.561024	1	0.0278567	0.0127744	0.0292648	0.0676325	1
	asr_q112_p	5022	0.00422788	0.0125725	0.736678	0.977252	1	0.0246233	0.0126825	0.0522687	0.409922	1	0.025041	0.0124855	0.0449701	0.0931612	1	0.0410962	0.0125449	0.00106245	0.00471148	1
	asr_q113_p	5022	0.0116024	0.0132562	0.381495	0.894611	1	0.014051	0.0133398	0.292255	0.705243	1	0.0332998	0.0131459	0.0113414	0.0307397	1	0.0486209	0.0131809	0.000228104	0.00140143	0.386408
	asr_q114_p	5022	-0.0132189	0.0121941	0.278421	0.868612	1	-0.0293221	0.0123076	0.017249	0.264255	1	0.040139	0.0121024	0.00092029	0.00412426	1	0.0259026	0.012181	0.0335295	0.0751308	1
	asr_q115_p	5022	0.0107716	0.0131351	0.412226	0.895616	1	0.015624	0.0132204	0.237346	0.664569	1	0.043551	0.0130259	0.000834683	0.00379076	1	0.0666624	0.0130466	3.36664e-07	6.87119e-06	0.000570309
	asr_q116_p	5022	0.0189711	0.0126217	0.132908	0.809383	1	0.0092883	0.0127405	0.466023	0.799032	1	0.0121988	0.0125403	0.33073	0.44749	1	0.053686	0.0125819	2.02845e-05	0.000213428	0.0343619
	asr_q117_p	5022	-0.0310446	0.0121256	0.0105028	0.456197	1	-0.0150822	0.0122656	0.218918	0.651752	1	0.0260609	0.0120608	0.0307814	0.0686101	1	0.0332357	0.0121282	0.006168	0.0190668	1
	asr_q118_p	5022	0.0105561	0.0128845	0.412672	0.895616	1	-0.0088296	0.0129898	0.496711	0.818067	1	0.0229805	0.0127864	0.0723685	0.137123	1	0.0462935	0.012826	0.00031063	0.00178982	0.526208
	asr_q119_p	5022	0.00194947	0.0124208	0.875292	0.993623	1	0.032366	0.0125232	0.00979013	0.193041	1	-0.00252831	0.0123345	0.8376	0.890147	1	0.0161806	0.0124026	0.192105	0.292271	1
	asr_q12_p	5018	-0.00112987	0.0122317	0.926408	0.99841	1	0.0096266	0.0123614	0.436169	0.788933	1	0.033523	0.0121508	0.0058294	0.0180861	1	0.0279234	0.012221	0.0223774	0.0538456	1
	asr_q120_p	5022	-0.000394048	0.0122099	0.974256	0.99841	1	-0.00187013	0.0123444	0.879593	0.97367	1	0.0179003	0.0121319	0.140175	0.227026	1	0.0304614	0.0121906	0.0125074	0.0333219	1
	asr_q121_p	5022	-0.0088919	0.012158	0.464607	0.91151	1	0.0457825	0.0122552	0.000190097	0.049802	0.322024	0.00145772	0.0120782	0.903943	0.936563	1	0.0433256	0.0121271	0.000358131	0.0019891	0.606675
	asr_q123_p	5022	0.0051071	0.0129382	0.693063	0.969324	1	-0.000547562	0.0130347	0.966494	0.995515	1	-0.0329234	0.0128409	0.0103844	0.0287436	1	-0.0662188	0.0128557	2.7108e-07	5.74012e-06	0.000459209
	asr_q124_p	5022	0.00153726	0.014482	0.915468	0.99533	1	0.0395133	0.0144653	0.00632589	0.148834	1	0.0548319	0.0143418	0.000133368	0.000875679	0.225925	0.0520759	0.0143359	0.000283523	0.00166189	0.480287
	asr_q125_p	5022	-0.00819928	0.0126449	0.516752	0.91855	1	0.013292	0.0127467	0.297121	0.705923	1	0.0291442	0.0123437	0.0182803	0.0454725	1	0.0331689	0.0126061	0.00854528	0.0250012	1
	asr_q126_p	5022	7.5233e-05	0.0135761	0.995579	0.999625	1	0.012935	0.0137255	0.346042	0.741095	1	0.0134835	0.0134874	0.317509	0.432363	1	0.0210461	0.0136063	0.12199	0.207065	1
	asr_q13_p	5018	-0.017929	0.01293	0.165633	0.817969	1	-0.00172839	0.0130272	0.894456	0.981033	1	0.0320168	0.0128291	0.0126117	0.0336445	1	0.0347314	0.0128793	0.00703119	0.0210811	1
	asr_q14_p	5018	-0.0074571	0.0126561	0.555755	0.931678	1	-0.0042045	0.0127728	0.74204	0.919676	1	0.0282131	0.012561	0.0247554	0.057446	1	0.02481	0.0126322	0.0495968	0.101347	1
	asr_q15_p	5018	-0.00777115	0.0133943	0.561821	0.931678	1	-0.00516026	0.0134618	0.701495	0.906233	1	-0.0161808	0.0132806	0.223143	0.329272	1	-0.0233565	0.0133101	0.0793603	0.146286	1
	asr_q16_p	5018	-0.00776654	0.0135638	0.566946	0.931678	1	0.010561	0.0136088	0.437765	0.788933	1	-0.00101346	0.0134479	0.93993	0.957291	1	0.00892974	0.013469	0.507373	0.613483	1
	asr_q17_p	5018	0.00421526	0.0130051	0.745861	0.979099	1	0.0298342	0.0130894	0.0227003	0.303586	1	0.0280558	0.0129013	0.0297136	0.0669346	1	0.0141009	0.0129541	0.276423	0.38892	1
	asr_q19_p	5018	0.0288309	0.0127371	0.0236601	0.589415	1	0.00629149	0.0128624	0.624772	0.87748	1	0.014604	0.0126487	0.248335	0.358713	1	0.0299342	0.0127106	0.0185698	0.0463971	1
	asr_q22_p	5018	-0.0180925	0.0125198	0.148513	0.809383	1	-0.0203407	0.0126384	0.107603	0.534544	1	0.0193288	0.0124344	0.120159	0.201009	1	0.010406	0.0124993	0.405162	0.52273	1
	asr_q23_p	5018	0.0023281	0.0130959	0.858911	0.993623	1	0.0366965	0.0131929	0.00543501	0.143722	1	0.0116907	0.0129998	0.368545	0.485094	1	0.018828	0.0130539	0.149285	0.243526	1
	asr_q24_p	5018	-0.0488904	0.0121492	5.83915e-05	0.0834175	0.0989151	-0.0299842	0.0122957	0.0147911	0.236131	1	0.0353539	0.0120802	0.00344865	0.011684	1	0.0294833	0.0121561	0.01534	0.0396127	1
	asr_q25_p	5018	-0.0314489	0.0134054	0.0190195	0.555501	1	-0.0255561	0.0134653	0.0577671	0.421799	1	0.0184993	0.0132988	0.164276	0.258388	1	0.0156214	0.0133274	0.241204	0.351937	1
	asr_q26_p	5018	-0.011814	0.0139885	0.398402	0.894611	1	-0.00405778	0.0139948	0.771867	0.928619	1	0.0316984	0.0138445	0.0220862	0.0522567	1	0.0223844	0.0138515	0.10615	0.184241	1
	asr_q27_p	5018	0.00565663	0.0132813	0.670196	0.9633	1	-0.0197733	0.013354	0.138754	0.584699	1	-0.0019271	0.0131758	0.883722	0.9208	1	0.0349578	0.0132014	0.00812441	0.0239352	1
	asr_q28_p	5018	0.00324149	0.0129096	0.801757	0.993623	1	-0.00083972	0.0130105	0.948542	0.991589	1	0.0348419	0.0128123	0.00656828	0.020012	1	0.050517	0.0128479	8.56526e-05	0.000639187	0.145096
	asr_q29_p	5018	0.00661712	0.0129888	0.610465	0.94883	1	-0.0153165	0.0130856	0.241873	0.670595	1	0.00974029	0.0128923	0.449985	0.567169	1	0.0170536	0.0129373	0.187517	0.288253	1
	asr_q30_p	5018	-0.017843	0.012388	0.149861	0.809383	1	0.0232207	0.0125152	0.0636226	0.43518	1	0.0277705	0.0123094	0.0241308	0.0563828	1	0.0502845	0.0123586	4.82836e-05	0.000416971	0.0817924
	asr_q31_p	5018	0.00595258	0.0138938	0.668354	0.9633	1	0.00644774	0.0139179	0.643192	0.882956	1	-0.00481824	0.013768	0.726384	0.815978	1	0.0261356	0.0137739	0.0578233	0.114564	1
	asr_q32_p	5018	0.0186997	0.0124351	0.132725	0.809383	1	-0.00307957	0.0125605	0.806331	0.941954	1	0.0200762	0.0123486	0.104081	0.180279	1	0.0190144	0.0124202	0.125872	0.212377	1
	asr_q33_p	5018	-0.00606073	0.0128123	0.636211	0.957674	1	0.00923481	0.0129103	0.474459	0.805321	1	0.0160102	0.0127202	0.208232	0.312411	1	0.0303997	0.0127683	0.0173164	0.0439789	1
	asr_q34_p	5018	-0.00900215	0.0140549	0.521879	0.919014	1	-0.00285298	0.0140621	0.839234	0.957733	1	0.0266548	0.0139176	0.0555259	0.1104	1	0.0395498	0.0139137	0.00449426	0.0146691	1
	asr_q35_p	5018	-0.0267801	0.0133993	0.0457093	0.682197	1	-0.0076103	0.0134756	0.572273	0.860187	1	0.0304413	0.0132982	0.0221181	0.0522567	1	0.050524	0.0133223	0.00015109	0.000976893	0.255946
	asr_q36_p	5018	-0.0063719	0.0135306	0.637717	0.957674	1	-0.0181786	0.0135888	0.181039	0.617063	1	0.0291083	0.0134116	0.0300285	0.0673025	1	0.02598	0.0134412	0.0533136	0.107772	1
	asr_q38_p	5018	-0.0327267	0.0121128	0.00693271	0.388013	1	0.0114895	0.0122622	0.348833	0.741434	1	-0.000155264	0.0120426	0.989714	0.991915	1	0.0123977	0.0121247	0.306611	0.421591	1
	asr_q41_p	5018	-0.0060158	0.013216	0.648994	0.957674	1	0.0215562	0.0132806	0.104632	0.532938	1	0.0234008	0.0131106	0.074349	0.140253	1	0.0314123	0.0131404	0.0168655	0.0430275	1
	asr_q42_p	5018	0.0202841	0.012971	0.117943	0.809383	1	0.00940333	0.0130721	0.471971	0.803537	1	0.0217117	0.0128721	0.0917333	0.16306	1	0.0431377	0.0129107	0.000841462	0.00392682	1
	asr_q43_p	5018	-0.0242859	0.0136558	0.0753998	0.735381	1	-0.00218563	0.0137132	0.873375	0.97184	1	0.0147832	0.0135444	0.275126	0.38814	1	0.0152456	0.0135686	0.261242	0.371352	1
	asr_q44_p	5018	-0.00883062	0.0126052	0.483623	0.916396	1	0.0131912	0.0127167	0.299655	0.706002	1	0.0220732	0.012514	0.0778316	0.144252	1	0.0458861	0.012559	0.000261914	0.00154593	0.443682
	asr_q45_p	5018	0.00747193	0.0126386	0.554422	0.931678	1	0.0291648	0.0127466	0.0221878	0.303115	1	0.0256838	0.0125479	0.0407404	0.0854136	1	0.0563097	0.0125896	7.94283e-06	0.000102711	0.0134551
	asr_q46_p	5018	-0.00471406	0.0136546	0.729933	0.97388	1	0.000100693	0.0137104	0.99414	0.997635	1	0.0318532	0.0135365	0.0186579	0.0460066	1	0.058655	0.0135427	1.5145e-05	0.000167684	0.0256557
	asr_q47_p	5018	-0.0129735	0.0129134	0.315123	0.887302	1	-0.0152043	0.0130134	0.242729	0.670901	1	0.033739	0.0128154	0.00850295	0.0246222	1	0.0358613	0.0128644	0.00533316	0.0168552	1
	asr_q48_p	5018	-0.00391456	0.0136276	0.773933	0.986044	1	0.00178561	0.0136858	0.896199	0.981033	1	0.0279857	0.0135113	0.0383879	0.0812864	1	0.0348684	0.0135325	0.0100071	0.0283004	1
	asr_q49_p	5018	0.00406739	0.012603	0.746916	0.979099	1	0.0181164	0.0127152	0.1543	0.596015	1	-0.019808	0.0125205	0.113721	0.192858	1	-0.0275841	0.012574	0.0283137	0.0657033	1
	asr_q50_p	5018	0.0231524	0.0127859	0.0702529	0.735381	1	0.0221377	0.0128908	0.0859962	0.490497	1	0.0293997	0.012698	0.0206473	0.0497531	1	0.0536932	0.0127289	2.51659e-05	0.000252254	0.042631
	asr_q51_p	5018	0.00610789	0.0124594	0.624007	0.95469	1	-0.00869004	0.0125863	0.489964	0.814517	1	0.00886625	0.012373	0.47368	0.591314	1	0.0373626	0.0124342	0.00267533	0.00968378	1
	asr_q52_p	5018	0.0238839	0.0132003	0.0704678	0.735381	1	0.0241015	0.0132763	0.0695333	0.447868	1	0.00781752	0.0131034	0.550803	0.661745	1	0.0391606	0.0131294	0.00287324	0.0102685	1
	asr_q53_p	5018	-0.0192756	0.0130065	0.138419	0.809383	1	0.0176516	0.0131015	0.177957	0.613969	1	0.0253601	0.0129115	0.0495789	0.100223	1	0.0285605	0.0129552	0.0275388	0.0643459	1
	asr_q54_p	5018	0.0021649	0.0130321	0.86807	0.993623	1	-0.000617753	0.0131256	0.962464	0.995515	1	0.0386785	0.0129258	0.00278474	0.00970647	1	0.0578791	0.0129609	8.18809e-06	0.000105081	0.0138706
	asr_q55_p	5023	0.0288564	0.0132466	0.0294305	0.600666	1	0.0158991	0.0133366	0.233269	0.661411	1	0.0140544	0.0131565	0.285468	0.39801	1	0.0338927	0.0131924	0.0102285	0.0287825	1
	asr_q56a_p	5023	-0.000448412	0.0132839	0.973073	0.99841	1	-0.00428936	0.0133567	0.748119	0.919676	1	0.0517758	0.0131593	8.46235e-05	0.000589927	0.143352	0.0557461	0.0131892	2.41888e-05	0.000244712	0.0409758
	asr_q56b_p	5023	-0.0267774	0.0124088	0.0309996	0.609446	1	-0.0349513	0.0125207	0.00527377	0.143722	1	0.0137784	0.0123221	0.263564	0.375823	1	0.0415935	0.0123678	0.000778838	0.00369566	1
	asr_q56c_p	5023	-0.0236978	0.0132452	0.0736589	0.735381	1	-0.00866632	0.0133286	0.515594	0.827704	1	0.00253108	0.0131459	0.847331	0.896936	1	0.0248252	0.0131862	0.0598111	0.117404	1
	asr_q56d_p	5023	0.00939917	0.0131566	0.475016	0.91151	1	-0.00970832	0.0132479	0.463707	0.799032	1	0.017525	0.0130604	0.179719	0.277524	1	0.0185706	0.0130968	0.156276	0.251169	1
	asr_q56e_p	5023	0.00667677	0.0123159	0.587766	0.938387	1	-0.0122274	0.0124436	0.325856	0.716883	1	0.0133308	0.0122321	0.275867	0.38814	1	0.0226742	0.0122959	0.0652566	0.125476	1
	asr_q56f_p	5023	-0.00219732	0.0133906	0.869664	0.993623	1	0.00666649	0.0134695	0.620672	0.87748	1	0.016806	0.0132867	0.205986	0.309344	1	0.0359707	0.0133167	0.00693594	0.0208694	1
	asr_q56g_p	5023	0.0026683	0.0137114	0.845712	0.993623	1	0.00153119	0.0137644	0.911428	0.981685	1	0.00214169	0.0135959	0.874839	0.916214	1	0.0419706	0.0136094	0.00205465	0.00791041	1
	asr_q56h_p	5023	-0.00851922	0.0131036	0.515635	0.917527	1	-0.00366907	0.0131915	0.780919	0.928639	1	0.0254585	0.0129958	0.0501821	0.10096	1	0.0335606	0.013041	0.0101015	0.0285198	1
	asr_q56i_p	5023	0.00720089	0.0132629	0.587203	0.938387	1	0.00447341	0.013347	0.737519	0.919676	1	0.0198019	0.0131619	0.13253	0.217335	1	-0.00699226	0.0132015	0.596376	0.685388	1
	asr_q58_p	5023	-0.0114521	0.0128066	0.371254	0.894611	1	-0.0114289	0.0129159	0.376277	0.756124	1	0.0118488	0.0127106	0.351293	0.468206	1	0.0119339	0.0127696	0.350073	0.468295	1
	asr_q59_p	5023	-0.0232418	0.0118705	0.0503275	0.701842	1	0.00822032	0.0120316	0.494512	0.816475	1	0.00849696	0.0118078	0.471821	0.589622	1	0.0187325	0.0118932	0.115339	0.197558	1
	asr_q60_p	5023	-0.0224024	0.0121884	0.0661482	0.735381	1	-0.00374436	0.0123286	0.761364	0.926372	1	0.00679729	0.0121156	0.574809	0.683317	1	0.0171455	0.0121852	0.159492	0.254886	1
	asr_q61_p	5023	-0.00130533	0.0131033	0.920652	0.996053	1	-0.00647857	0.0131984	0.623549	0.87748	1	0.0233716	0.0130017	0.0723178	0.137123	1	0.0372697	0.0130487	0.0043085	0.014311	1
	asr_q62_p	5023	-0.0177931	0.012718	0.161881	0.817969	1	-0.0264335	0.0128241	0.0393451	0.377029	1	0.0486555	0.0125937	0.000113656	0.000770132	0.192533	0.0427621	0.0126643	0.000741084	0.00355636	1
	asr_q63_p	5023	-0.0214082	0.0125894	0.0891233	0.7474	1	-0.0123854	0.0127067	0.329761	0.722659	1	0.0172447	0.0125038	0.167927	0.262771	1	0.0165152	0.0125697	0.188962	0.289947	1
	asr_q64_p	5023	-0.00556245	0.0124085	0.65398	0.957674	1	0.0161993	0.0125328	0.196244	0.639303	1	0.00862099	0.0123279	0.484404	0.601599	1	0.0232262	0.0123833	0.0607873	0.118497	1
	asr_q65_p	5023	0.00741288	0.0136093	0.585991	0.938387	1	-0.0270832	0.0136525	0.047341	0.401144	1	0.0198892	0.0134919	0.140505	0.22733	1	0.0103322	0.0135161	0.444644	0.560854	1
	asr_q66_p	5023	0.00273635	0.0128923	0.831924	0.993623	1	-0.0149297	0.0129809	0.250153	0.677313	1	0.0190608	0.012789	0.136192	0.222263	1	0.0150212	0.0128351	0.241936	0.352419	1
	asr_q67_p	5023	-0.00328571	0.013431	0.806749	0.993623	1	0.013606	0.0134965	0.313454	0.712872	1	0.0295036	0.0133129	0.0267307	0.0611917	1	0.0418524	0.0133379	0.00171267	0.00695597	1
	asr_q68_p	5023	-0.0217482	0.0126895	0.0866297	0.74561	1	0.00321779	0.0127908	0.801384	0.94078	1	0.0269829	0.0125933	0.032202	0.0709366	1	0.0246237	0.0126465	0.051594	0.104671	1
	asr_q69_p	5023	-0.00307926	0.0128161	0.810137	0.993623	1	0.0215293	0.0129128	0.0955331	0.512145	1	0.00478829	0.0127225	0.706666	0.798061	1	0.0511744	0.0127477	6.06695e-05	0.000491743	0.102774
	asr_q71_p	5023	0.0177771	0.0125735	0.157488	0.813367	1	0.0115176	0.0126859	0.363984	0.745935	1	0.0195956	0.0124883	0.116705	0.196323	1	0.0433394	0.0125311	0.000548923	0.00284366	0.929876
	asr_q72_p	5023	-0.00803254	0.0128185	0.530933	0.921767	1	-0.00431367	0.0129177	0.738445	0.919676	1	0.0262569	0.0127188	0.0390415	0.0824642	1	0.0300676	0.0127733	0.0186216	0.0464579	1
	asr_q73_p	5022	0.00358458	0.0132495	0.786755	0.988344	1	-0.0233102	0.0133247	0.0802919	0.477598	1	-0.0298422	0.0131364	0.0231514	0.0545126	1	-0.0376027	0.0131688	0.00431774	0.0143136	1
	asr_q74_p	5022	0.0107174	0.013343	0.421889	0.895616	1	-0.00235373	0.013424	0.860822	0.965078	1	-0.00396406	0.0132397	0.764643	0.840017	1	0.0281874	0.0132722	0.0337424	0.0755081	1
	asr_q75_p	5022	0.000394553	0.0128793	0.975562	0.99841	1	0.000725888	0.0129858	0.955425	0.994217	1	0.00319155	0.0127857	0.802895	0.86474	1	0.0116296	0.0128377	0.365047	0.483117	1
	asr_q76_p	5022	-0.0120218	0.0137676	0.382602	0.894611	1	0.00498548	0.0138158	0.718224	0.914247	1	0.0108444	0.0136501	0.426973	0.543828	1	0.0372121	0.0136661	0.00649375	0.0197662	1
	asr_q77_p	5022	-0.00177163	0.0123592	0.886026	0.993623	1	0.0140069	0.0124802	0.261796	0.682282	1	0.01028	0.0122764	0.402439	0.518427	1	0.00308508	0.012342	0.802628	0.851913	1
	asr_q78_p	5022	-0.00171734	0.0127306	0.892699	0.993623	1	0.00624193	0.0128384	0.626857	0.87748	1	0.0139741	0.0126383	0.268926	0.381541	1	-0.000127516	0.0126943	0.991986	0.994334	1
	asr_q80_p	5022	0.00903269	0.0129205	0.484529	0.916781	1	-0.0215471	0.0130114	0.0977915	0.515334	1	0.00525049	0.0128195	0.682141	0.775015	1	-0.0333447	0.0128543	0.00951835	0.0271449	1
	asr_q81_p	5022	0.0169801	0.0129039	0.188287	0.83003	1	0.00124345	0.0130056	0.923836	0.981938	1	0.00740576	0.0128126	0.563293	0.674359	1	0.00620504	0.0128619	0.629522	0.708578	1
	asr_q83_p	5022	0.0067024	0.0130742	0.608228	0.948747	1	0.0295854	0.0131569	0.0245841	0.307052	1	0.0177692	0.0129773	0.170995	0.266236	1	0.0397932	0.0130158	0.00224711	0.0083992	1
	asr_q84_p	5022	-0.00955629	0.0131692	0.46809	0.91151	1	0.0178975	0.0132603	0.177179	0.613969	1	0.00208831	0.0130715	0.873077	0.915785	1	0.034168	0.01312	0.00923843	0.0265703	1
	asr_q85_p	5022	-0.00105855	0.0123681	0.931799	0.99841	1	0.0276766	0.0124973	0.0268507	0.314089	1	0.0142874	0.0122893	0.245077	0.35575	1	0.0352286	0.0123529	0.00437197	0.0144369	1
	asr_q86_p	5022	-0.0132331	0.0125925	0.293384	0.874987	1	-0.0228587	0.0127007	0.0719675	0.455236	1	0.0175875	0.0125005	0.159525	0.25185	1	0.041132	0.0125552	0.0010616	0.00471148	1
	asr_q87_p	5022	-0.00623706	0.0129234	0.629394	0.956875	1	-0.00360609	0.0130141	0.781724	0.928639	1	0.025807	0.0128222	0.0442131	0.0918982	1	0.0322268	0.0128632	0.0122702	0.0329408	1
	asr_q88_p	5022	0.000766757	0.0130901	0.953293	0.99841	1	-0.0213284	0.0131697	0.105411	0.532938	1	-0.0374986	0.0129866	0.00390262	0.0130183	1	-0.0436996	0.0130148	0.000792674	0.00372997	1
	asr_q89_p	5022	-0.00132135	0.0131671	0.920069	0.996053	1	-0.00245937	0.013246	0.852713	0.961846	1	0.0367763	0.0130535	0.00486391	0.0156752	1	0.0175438	0.0131038	0.180694	0.279823	1
	asr_q90_p	5022	0.00610371	0.0117573	0.603699	0.943419	1	0.030328	0.0119015	0.0108719	0.198032	1	0.0319112	0.0116691	0.00627974	0.0192526	1	0.0144879	0.0117665	0.218306	0.323261	1
	asr_q91_p	5022	-0.0138815	0.0139677	0.320357	0.887302	1	-0.0119316	0.0140024	0.394193	0.763043	1	0.0225304	0.0138408	0.103626	0.179675	1	0.0203478	0.0138576	0.142074	0.233891	1
	asr_q93_p	5022	-0.0124588	0.0130671	0.340421	0.888899	1	0.00381213	0.0131536	0.77197	0.928619	1	0.0318293	0.0129585	0.0140798	0.036694	1	0.035426	0.0129969	0.00644222	0.0196633	1
	asr_q94_p	5022	-0.0102453	0.0127235	0.420741	0.895616	1	-0.00890773	0.0128303	0.487551	0.812948	1	-0.012742	0.0126297	0.313088	0.427718	1	-0.00574387	0.0126841	0.650689	0.723273	1
	asr_q95_p	5022	-0.0151994	0.0129681	0.241242	0.859907	1	-0.0128482	0.0130538	0.32505	0.716883	1	0.0170773	0.0128657	0.184465	0.282279	1	0.0375842	0.0129002	0.00359291	0.0123707	1
	asr_q96_p	5022	0.00143395	0.0135642	0.915813	0.99533	1	0.0142882	0.0136315	0.294616	0.705923	1	0.0298632	0.0134509	0.0264575	0.0607303	1	0.0465461	0.0134711	0.000554784	0.00284795	0.939804
	asr_q98_p	5022	-0.0102405	0.0137893	0.457734	0.91151	1	-0.00629313	0.0138247	0.64898	0.883747	1	-0.0187599	0.0136603	0.169718	0.264735	1	-0.00741111	0.0136796	0.588007	0.680385	1
	asr_q99_p	5022	-0.020257	0.0132295	0.125791	0.809383	1	0.00208557	0.0133062	0.875459	0.97184	1	0.0174017	0.0131247	0.18495	0.282512	1	0.00638032	0.0131629	0.6279	0.707693	1
	asr_scr_adhd_r	5022	-0.00184685	0.0113612	0.870878	0.993623	1	0.0140955	0.0115153	0.221022	0.653045	1	0.0389655	0.0112947	0.000568865	0.00281934	0.963657	0.0440692	0.0113914	0.000111789	0.000769799	0.18937
	asr_scr_aggressive_r	5022	0.000961551	0.0120786	0.936554	0.99841	1	-0.00429396	0.0122147	0.725203	0.9165	1	0.020933	0.0120037	0.0812689	0.148511	1	0.0521443	0.0120618	1.58089e-05	0.000173898	0.0267803
	asr_scr_antisocial_r	5022	-0.0179941	0.0125291	0.151033	0.809383	1	-0.00324579	0.01265	0.797513	0.936884	1	0.0324053	0.0124512	0.00928896	0.0262333	1	0.0624418	0.0124897	6.00603e-07	1.15616e-05	0.00101742
	asr_scr_anxdep_r	5022	-0.00124923	0.0117275	0.915175	0.99533	1	0.0108637	0.0118753	0.360357	0.745935	1	0.0347565	0.0116598	0.00289634	0.0100541	1	0.0534263	0.0117409	5.5497e-06	7.5816e-05	0.00940119
	asr_scr_anxdisord_r	5022	0.00503131	0.0119848	0.674653	0.966702	1	0.0127307	0.0121221	0.2937	0.705923	1	0.0298527	0.0119099	0.0122395	0.0329108	1	0.0453245	0.0119843	0.000158236	0.00101466	0.268051
	asr_scr_attention_r	5022	-0.013892	0.0110773	0.209919	0.834517	1	0.0223168	0.0112386	0.0471603	0.401144	1	0.0270865	0.0110275	0.0141014	0.036694	1	0.0338023	0.0111235	0.00239687	0.00888469	1
	asr_scr_avoidant_r	5022	-0.00362103	0.0122839	0.768182	0.984243	1	0.0101116	0.0124146	0.415416	0.774576	1	0.0295464	0.0122008	0.0154994	0.0397725	1	0.0498402	0.0122526	4.84907e-05	0.000416971	0.0821433
	asr_scr_depress_r	5022	-0.0172169	0.0115135	0.134925	0.809383	1	-0.00378818	0.011673	0.745562	0.919676	1	0.0363662	0.0114496	0.00150717	0.00613738	1	0.0440816	0.0115432	0.000136678	0.000907968	0.231532
	asr_scr_external_r	5022	-0.00390345	0.0120578	0.746163	0.979099	1	0.00334638	0.0121955	0.783798	0.929799	1	0.0335332	0.0119821	0.0051617	0.0164758	1	0.0600226	0.0120411	6.50443e-07	1.23803e-05	0.00110185
	asr_scr_hyperactive_r	5022	0.00754534	0.0124952	0.545974	0.927663	1	0.00581161	0.0126147	0.645038	0.883342	1	0.0443955	0.0124023	0.000348456	0.00192275	0.590285	0.0531954	0.0124613	2.01206e-05	0.000213027	0.0340843
	asr_scr_inattention_r	5022	-0.0123168	0.0111177	0.268023	0.859907	1	0.0148888	0.0112835	0.187102	0.627626	1	0.029492	0.0110628	0.00772448	0.0228364	1	0.0315326	0.0111646	0.00477126	0.0154015	1
	asr_scr_internal_r	5022	-0.00371011	0.0115319	0.747683	0.979099	1	0.00526528	0.011688	0.652391	0.883747	1	0.0384936	0.011464	0.000795519	0.00369208	1	0.0638954	0.0115327	3.26923e-08	1.06501e-06	5.53807e-05
	asr_scr_intrusive_r	5022	0.00229955	0.0125995	0.855192	0.993623	1	0.00553017	0.0127166	0.663674	0.887343	1	0.0200047	0.0125095	0.109868	0.188132	1	0.0437713	0.0125539	0.000494515	0.00262605	0.837709
	asr_scr_perstr_r	5022	0.0106752	0.012098	0.377629	0.894611	1	-0.0139639	0.012236	0.253856	0.680255	1	-0.034671	0.0120237	0.00395627	0.0131669	1	-0.0531249	0.0120625	1.09343e-05	0.00012863	0.0185227
	asr_scr_rulebreak_r	5022	-0.0190482	0.0113456	0.0932835	0.763392	1	0.0129771	0.0115155	0.259871	0.680255	1	0.0400007	0.0112927	0.000403391	0.0021418	0.683345	0.0374696	0.0113906	0.00101571	0.00456397	1
	asr_scr_somatic_r	5022	-0.0039701	0.012165	0.744176	0.979099	1	-0.0143337	0.0122956	0.24379	0.671402	1	0.0377144	0.0120793	0.00180969	0.00696732	1	0.0599387	0.0121296	8.10902e-07	1.5263e-05	0.00137367
	asr_scr_somaticpr_r	5022	-0.00635668	0.0124465	0.609577	0.94883	1	-0.0145056	0.0125639	0.248351	0.676457	1	0.0328687	0.0123559	0.00784402	0.023069	1	0.0492321	0.0124033	7.3423e-05	0.000567939	0.124379
	asr_scr_thought_r	5022	-0.0155922	0.0121518	0.199541	0.83003	1	0.0122053	0.0122852	0.320536	0.71494	1	0.0367232	0.0120772	0.00237813	0.00856575	1	0.0541169	0.0121519	8.71348e-06	0.000110781	0.0147606
	asr_scr_totprob_r	5022	-0.00691089	0.0113744	0.543512	0.925536	1	0.0108188	0.0115319	0.348236	0.741095	1	0.0384646	0.011314	0.000683593	0.0032393	1	0.0624584	0.0113919	4.53424e-08	1.34754e-06	7.681e-05
	asr_scr_withdrawn_r	5022	-0.0112506	0.0124332	0.365589	0.894611	1	0.0160798	0.0125552	0.200365	0.641632	1	0.0285297	0.0123462	0.0208982	0.050215	1	0.0577146	0.0123834	3.26141e-06	4.88924e-05	0.00552484
	CHILD MENTAL HEALTH												#N/A	#N/A	#N/A	#N/A	#N/A	#N/A	#N/A	#N/A	#N/A	#N/A
	bis_y_ss_bas_drive	5002	-0.008418	0.0145311	0.562407	0.931678	1	-0.0200906	0.0144522	0.164551	0.607298	1	0.026699	0.0143227	0.0623691	0.121861	1	-0.00319249	0.014313	0.823508	0.869173	1
	bis_y_ss_bas_fs	2658	-0.00607492	0.0145595	0.676515	0.966702	1	-0.0163672	0.0144722	0.258136	0.680255	1	0.0223577	0.0143481	0.119245	0.2002	1	0.00263923	0.0143343	0.853927	0.895144	1
	bis_y_ss_bas_rr	4850	-0.0103394	0.0146105	0.479183	0.913399	1	-0.0175942	0.0145264	0.225884	0.658603	1	-0.0390352	0.014392	0.00670635	0.0203594	1	-0.0140696	0.0143844	0.328068	0.444242	1
	bis_y_ss_basm_drive	723	-0.008418	0.0145311	0.562407	0.931678	1	-0.0200906	0.0144522	0.164551	0.607298	1	0.026699	0.0143227	0.0623691	0.121861	1	-0.00319249	0.014313	0.823508	0.869173	1
	bis_y_ss_basm_rr	2345	-0.00941435	0.0146093	0.519342	0.919014	1	-0.0156686	0.0145254	0.280775	0.69537	1	-0.0402257	0.0143903	0.00520583	0.0165454	1	-0.0129813	0.0143836	0.366833	0.484346	1
	bis_y_ss_bis_sum	4983	0.0312169	0.0140714	0.0265709	0.59731	1	0.0144713	0.0139872	0.300905	0.706002	1	-0.0443349	0.0138616	0.00139125	0.00570825	1	0.0468768	0.0138414	0.000713242	0.00344774	1
	bis_y_ss_bism_sum	2660	0.0371401	0.0142539	0.00920004	0.432913	1	0.024167	0.0141722	0.088217	0.494833	1	-0.0494909	0.0140407	0.000427838	0.0022508	0.724758	0.0431821	0.0140286	0.00209498	0.00797504	1
	bisbas1_y	453	0.0262744	0.01436	0.0673602	0.735381	1	0.0113257	0.0142613	0.427146	0.782254	1	-0.00341257	0.0141494	0.809425	0.86614	1	0.0473114	0.0141162	0.00081009	0.00379086	1
	bisbas10_y	366	-0.0107778	0.0145497	0.458879	0.91151	1	-0.0199336	0.0144492	0.167788	0.613321	1	-0.025212	0.0143284	0.0785441	0.144501	1	-0.014384	0.0143162	0.315079	0.429745	1
	bisbas11_y	372	-0.0017181	0.0145809	0.906205	0.99533	1	-0.012081	0.014486	0.404338	0.768741	1	-0.0496047	0.014337	0.000545239	0.00275156	0.923634	-0.0253459	0.01434	0.0772104	0.142789	1
	bisbas12_y	372	-0.0241788	0.0145647	0.0969623	0.771146	1	-0.006802	0.0144768	0.638481	0.881489	1	-0.02162	0.0143526	0.132046	0.21702	1	0.00256666	0.0143386	0.857943	0.897687	1
	bisbas13_y	372	-0.0135117	0.0144498	0.349796	0.894611	1	-0.0201838	0.0143526	0.159709	0.602556	1	0.00468393	0.0142371	0.742174	0.826527	1	-0.0082864	0.0142226	0.560176	0.657615	1
	bisbas14_y	372	-0.00564309	0.0145258	0.697672	0.969324	1	-0.0207865	0.0144379	0.150014	0.592867	1	0.0289619	0.0143099	0.0430364	0.0897494	1	-0.000826496	0.014302	0.953919	0.967049	1
	bisbas15_y	526	-0.0121525	0.014546	0.403507	0.894611	1	-0.0143021	0.0144586	0.322627	0.715354	1	0.0390586	0.0143197	0.00640344	0.0195802	1	0.00100843	0.0143187	0.943856	0.961196	1
	bisbas16_y	505	0.0056055	0.0145556	0.700174	0.969324	1	-0.00675447	0.0144684	0.640636	0.882956	1	0.0146052	0.0143461	0.308704	0.423193	1	0.00221251	0.0143321	0.877321	0.912328	1
	bisbas17_y	366	-0.00558045	0.0144959	0.70028	0.969324	1	-0.00840269	0.0143952	0.55944	0.858782	1	0.0298691	0.0142729	0.0364299	0.0776254	1	0.0083594	0.0142634	0.557855	0.655799	1
	bisbas18_y	366	0.0170017	0.0145453	0.24251	0.859907	1	-0.0192218	0.0144549	0.183657	0.620988	1	0.00865217	0.0143358	0.54618	0.658852	1	-0.00419846	0.014321	0.769407	0.823878	1
	bisbas19_y	366	-0.0164875	0.0145263	0.256428	0.859907	1	-0.015295	0.0144289	0.289187	0.703139	1	-0.0175722	0.0143035	0.219313	0.324883	1	-0.00234841	0.0142932	0.8695	0.90642	1
	bisbas2_y	638	0.00526104	0.01436	0.714106	0.9716	1	0.0281328	0.0142582	0.0485446	0.401144	1	-0.017418	0.0141464	0.218285	0.32408	1	0.0516128	0.0141132	0.000257978	0.00153338	0.437014
	bisbas20_y	366	-0.0128099	0.0145187	0.37766	0.894611	1	-0.00559945	0.0144218	0.69784	0.904469	1	0.0469668	0.0142905	0.00102173	0.00451909	1	0.00893318	0.0142859	0.531796	0.633523	1
	bisbas3_y	658	0.0344906	0.0143723	0.0164424	0.552819	1	0.00959604	0.0142906	0.501941	0.821534	1	-0.0366566	0.0141627	0.00967641	0.0271388	1	0.0260121	0.0141528	0.0661324	0.126586	1
	bisbas4_y	2244	0.0435706	0.0142747	0.00228371	0.225152	1	0.0092643	0.01419	0.513871	0.827469	1	-0.0457052	0.0140601	0.00115946	0.00494742	1	0.0257034	0.0140563	0.0675232	0.128522	1
	bisbas5r_y	372	-0.00356506	0.0124242	0.774167	0.986044	1	-0.00591169	0.0123547	0.632319	0.87748	1	-0.0401148	0.0122389	0.00105442	0.00461546	1	-0.0102805	0.0122351	0.400811	0.518505	1
	bisbas6_y	2567	0.0313426	0.0143544	0.0290497	0.600666	1	0.0286263	0.0142637	0.0448148	0.397468	1	-0.0540935	0.0141308	0.000130868	0.000862607	0.22169	0.0330221	0.0141258	0.0194443	0.0476681	1
	bisbas7_y	366	2.17093e-05	0.0145073	0.998806	0.999835	1	-0.0184634	0.0144038	0.199965	0.641632	1	0.00930074	0.0142872	0.515091	0.629555	1	0.0437728	0.0142574	0.00215197	0.00813713	1
	bisbas8_y	366	0.00436784	0.0145124	0.763449	0.983331	1	-0.0207046	0.0144094	0.150821	0.594164	1	0.000691517	0.0142938	0.961416	0.971624	1	0.004435	0.0142795	0.756131	0.812745	1
	bisbas9_y	366	-0.00744291	0.0145903	0.609986	0.94883	1	-0.00719765	0.0145055	0.619775	0.87748	1	-0.0570403	0.0143579	7.21204e-05	0.000527843	0.122172	-0.0232544	0.0143629	0.105502	0.18368	1
	bpm_1_y	525	-0.00923891	0.014915	0.53566	0.921767	1	0.016748	0.0147201	0.255281	0.680255	1	0.0726168	0.0145351	6.07652e-07	8.16624e-06	0.00102936	0.0444994	0.014558	0.00225103	0.0083992	1
	bpm_10_y	3428	-0.00726289	0.0146131	0.619204	0.953639	1	0.0106557	0.014499	0.462423	0.799032	1	0.0969373	0.0142933	1.33332e-11	6.27403e-10	2.25865e-08	0.0365311	0.0143673	0.0110332	0.0305897	1
	bpm_11_y	3422	0.0288307	0.0144053	0.0454047	0.682197	1	0.025962	0.0142709	0.0689365	0.447427	1	0.0488999	0.0141493	0.00055287	0.00276851	0.936562	0.0653501	0.0141187	3.77491e-06	5.41924e-05	0.0063947
	bpm_12_y	186	-0.00383152	0.0145825	0.792757	0.991586	1	0.0325252	0.0144363	0.0243068	0.307052	1	0.0412555	0.0143182	0.00397884	0.013216	1	0.0525398	0.0143177	0.00024576	0.0014763	0.416317
	bpm_13_y	2111	0.01154	0.0143384	0.420957	0.895616	1	0.00489611	0.0142207	0.730639	0.918605	1	0.0434949	0.0140724	0.00200805	0.00747612	1	0.058407	0.0140643	3.34221e-05	0.000318345	0.0566171
	bpm_14_y	2111	-0.0161339	0.014549	0.267516	0.859907	1	0.00170454	0.0144362	0.906014	0.981685	1	0.08735	0.0142696	1.00479e-09	2.61863e-08	1.70211e-06	0.0767044	0.0142675	7.98656e-08	2.04988e-06	0.000135292
	bpm_15_y	2146	-0.011627	0.0146293	0.426784	0.898139	1	-0.00188787	0.0145091	0.896481	0.981033	1	0.0653161	0.0143687	5.61447e-06	5.9074e-05	0.00951091	0.0731742	0.0143129	3.30817e-07	6.8342e-06	0.000560405
	bpm_16_y	5037	-0.0090463	0.01454	0.533864	0.921767	1	-0.0223944	0.0144205	0.120505	0.555523	1	0.0748274	0.0142728	1.65395e-07	2.54709e-06	0.00028018	0.0593744	0.0142668	3.2165e-05	0.000309588	0.0544875
	bpm_17_y	5037	0.0190121	0.0145941	0.192729	0.83003	1	-0.00653968	0.0144962	0.651916	0.883747	1	0.0444534	0.0143566	0.00197044	0.00740117	1	0.049015	0.0143478	0.000640311	0.00316235	1
	bpm_18_y	5037	0.017206	0.0145133	0.235871	0.853836	1	0.033042	0.0143889	0.0217022	0.298891	1	0.083686	0.0142228	4.29853e-09	9.70895e-08	7.28171e-06	0.0819837	0.0142196	8.68441e-09	3.87142e-07	1.47114e-05
	bpm_19_y	5037	0.0318705	0.0143043	0.0259265	0.59731	1	0.0507342	0.0141677	0.000345977	0.0570306	0.586085	0.0397581	0.0140658	0.00472553	0.0152768	1	0.0816227	0.0140337	6.43443e-09	3.40622e-07	1.08999e-05
	bpm_2_y	372	-0.0101961	0.0146932	0.487758	0.916781	1	0.0273789	0.0145446	0.0598431	0.42416	1	0.0891764	0.0143674	5.8772e-10	1.72885e-08	9.95598e-07	0.0619804	0.0143645	1.63035e-05	0.000175912	0.0276182
	bpm_3_y	372	-0.0157836	0.0145693	0.278712	0.868612	1	0.0230733	0.0144629	0.110706	0.536226	1	0.075381	0.0142888	1.38716e-07	2.17579e-06	0.000234985	0.0606153	0.014289	2.25946e-05	0.000233386	0.0382753
	bpm_4_y	5004	-0.00249141	0.0145425	0.86398	0.993623	1	0.0133449	0.0144298	0.355111	0.744825	1	0.113128	0.0142164	2.18993e-15	2.85365e-13	3.70975e-12	0.0929871	0.0142318	7.10547e-11	8.59762e-09	1.20367e-07
	bpm_5_y	3428	-0.0146865	0.0145641	0.313311	0.887302	1	-0.0190697	0.0144412	0.186732	0.627626	1	0.0822253	0.0142866	9.20503e-09	1.90163e-07	1.55933e-05	0.0762058	0.0142904	1.01433e-07	2.49026e-06	0.000171828
	bpm_6_y	3428	0.00957777	0.0145168	0.509431	0.917527	1	0.018901	0.014411	0.189729	0.631918	1	0.0367801	0.0142523	0.0098915	0.0275712	1	0.0186031	0.0142608	0.192129	0.292271	1
	bpm_7_y	3427	-0.00249822	0.0146561	0.864659	0.993623	1	0.030725	0.0145561	0.0348431	0.358117	1	0.0672893	0.0143954	3.03237e-06	3.40187e-05	0.00513683	0.0479595	0.0144414	0.000903893	0.00414729	1
	bpm_8_y	3426	-0.00657944	0.0144982	0.649987	0.957674	1	0.0165414	0.0143865	0.250294	0.677313	1	0.076381	0.0142296	8.36314e-08	1.43103e-06	0.000141672	0.0326912	0.0142673	0.0219888	0.0529858	1
	bpm_9_y	3426	0.0158707	0.0145777	0.276346	0.868612	1	0.0426726	0.0144601	0.00318337	0.140536	1	0.0617463	0.0143217	1.65767e-05	0.000148576	0.0280809	0.0567767	0.0143252	7.50358e-05	0.000577776	0.127111
	bpm_t_scr_attention_r	5022	-0.0547902	0.0205765	0.00780426	0.388013	1	0.0244928	0.0203164	0.228108	0.661411	1	0.133149	0.0202076	5.46624e-11	2.013e-09	9.25982e-08	0.041149	0.020413	0.0439345	0.0922244	1
	bpm_t_scr_external_r	5022	-0.00416136	0.0210783	0.843514	0.993623	1	0.019199	0.0207764	0.355543	0.744825	1	0.096001	0.020835	4.2964e-06	4.66545e-05	0.00727811	0.0195259	0.0209098	0.350496	0.468295	1
	bpm_t_scr_internal_r	5022	-0.000361214	0.0214726	0.98658	0.999072	1	0.015645	0.021221	0.461054	0.799032	1	0.0720564	0.0211583	0.000672041	0.00322503	1	0.0597111	0.0212002	0.00489731	0.0157234	1
	bpm_t_scr_totalprob_r	5022	-0.0267296	0.021299	0.209623	0.834517	1	0.0336774	0.0210841	0.110345	0.536226	1	0.139293	0.0209482	3.69616e-11	1.49078e-09	6.26129e-08	0.0500281	0.0210532	0.0175733	0.0444317	1
	bpm_y_scr_attention_r	366	-0.0167116	0.015085	0.267996	0.859907	1	0.00486449	0.0148836	0.743809	0.919676	1	0.126151	0.0146263	8.82919e-18	2.35386e-15	1.49566e-14	0.0917981	0.0146624	4.1984e-10	3.55604e-08	7.11208e-07
	bpm_y_scr_external_r	372	-0.00713525	0.0149239	0.632595	0.957654	1	0.0109009	0.014789	0.461103	0.799032	1	0.109359	0.0145803	7.61223e-14	7.58537e-12	1.28951e-10	0.0838087	0.0145519	9.00671e-09	3.91214e-07	1.52574e-05
	bpm_y_scr_internal_r	366	0.0283504	0.0145523	0.0514554	0.701842	1	0.0362492	0.0144423	0.0121107	0.211501	1	0.0689102	0.014291	1.469e-06	1.7402e-05	0.00248848	0.0904515	0.0142619	2.48917e-10	2.48039e-08	4.21666e-07
	bpm_y_scr_totalprob_r	525	0.00168684	0.0153595	0.912554	0.99533	1	0.0256149	0.0151324	0.0905818	0.504201	1	0.124059	0.0149126	1.17795e-16	1.99545e-14	1.99545e-13	0.112429	0.0148655	4.78881e-14	6.53204e-11	8.11224e-11
	bpmt_q1	5022	-0.031803	0.020737	0.12526	0.809383	1	-0.0118115	0.0204372	0.563363	0.858782	1	0.0662952	0.0203408	0.00113391	0.00486291	1	-0.00255502	0.0204678	0.900668	0.929191	1
	bpmt_q10	5022	-0.0059283	0.021008	0.777822	0.987071	1	0.00580512	0.0206942	0.779105	0.928639	1	0.0501329	0.0205978	0.0150164	0.0387771	1	0.0348264	0.0206862	0.0924074	0.165326	1
	bpmt_q11	5022	-0.0242727	0.0211027	0.250181	0.859907	1	-0.0149122	0.0207604	0.47265	0.803884	1	0.0385603	0.0207404	0.0631393	0.122767	1	0.0175702	0.0208333	0.399115	0.517688	1
	bpmt_q12	5022	0.00761289	0.0209532	0.716393	0.9716	1	-0.00344351	0.020664	0.867666	0.968265	1	0.0327618	0.0206164	0.112174	0.190978	1	0.0474936	0.0206893	0.021791	0.052584	1
	bpmt_q13	5022	-0.0370057	0.0203866	0.0696211	0.735381	1	0.029797	0.0200598	0.13757	0.583071	1	0.135538	0.0198839	1.18205e-11	5.72111e-10	2.00239e-08	0.0237074	0.0201343	0.239131	0.349214	1
	bpmt_q14	5022	0.00874587	0.0208866	0.675451	0.966702	1	0.0215107	0.0205668	0.29572	0.705923	1	0.0712096	0.0205066	0.000525072	0.00267109	0.889473	0.0214469	0.0206565	0.299256	0.413222	1
	bpmt_q15	5022	-0.00222327	0.020909	0.915329	0.99533	1	-0.01537	0.0206014	0.455704	0.797461	1	0.0537411	0.0205646	0.00902635	0.0257418	1	0.000847357	0.0206251	0.967233	0.977621	1
	bpmt_q16	5022	-0.01063	0.0209575	0.61205	0.950332	1	0.0148111	0.0206479	0.47325	0.804098	1	0.0694033	0.0205565	0.000746957	0.00351485	1	0.0296669	0.0206592	0.151132	0.245698	1
	bpmt_q17	5022	0.0214777	0.0210107	0.306779	0.881921	1	0.0382149	0.0206726	0.0646445	0.43518	1	0.0760203	0.0205801	0.000225978	0.00132459	0.382806	0.0763789	0.0207066	0.000230656	0.00140685	0.390731
	bpmt_q18	5022	0.00489962	0.0210328	0.81582	0.993623	1	0.00456463	0.0207267	0.825712	0.952252	1	0.0410771	0.0206649	0.0469566	0.0963009	1	0.034059	0.0207486	0.10083	0.176817	1
	bpmt_q2	5022	-0.00744229	0.0208338	0.720957	0.9716	1	0.0108048	0.0205095	0.59837	0.868773	1	0.0988509	0.0204039	1.35075e-06	1.6344e-05	0.00228816	0.0217334	0.0205439	0.29021	0.403957	1
	bpmt_q3	5022	-0.0391846	0.0207078	0.0585809	0.713239	1	0.0288877	0.0203787	0.156459	0.596015	1	0.118972	0.0202277	4.65665e-09	1.01133e-07	7.88837e-06	0.0663362	0.0203874	0.00115527	0.00504388	1
	bpmt_q4	5022	-0.0302638	0.0205726	0.141406	0.809383	1	0.0202007	0.0202812	0.319338	0.71494	1	0.128721	0.0201061	1.84826e-10	5.90746e-09	3.13095e-07	0.0527536	0.02031	0.00945217	0.0270017	1
	bpmt_q5	5022	-0.0671777	0.0205038	0.00106711	0.180768	1	-0.0184086	0.0202502	0.363415	0.745935	1	0.0871569	0.0201307	1.55794e-05	0.000142656	0.0263914	0.00467405	0.0202805	0.817747	0.865465	1
	bpmt_q6	5022	-0.00752252	0.0208359	0.718105	0.9716	1	0.0084082	0.0205267	0.682121	0.894042	1	-0.0124191	0.0204882	0.544471	0.657401	1	-0.0136432	0.0205722	0.50728	0.613483	1
	bpmt_q7	5022	-0.008223	0.02069	0.691081	0.968314	1	0.0285329	0.020366	0.16135	0.603175	1	0.0994281	0.0202558	9.83302e-07	1.22479e-05	0.00166571	0.0123928	0.0204024	0.543635	0.643998	1
	bpmt_q8	5022	0.00900509	0.0211589	0.670443	0.9633	1	0.00681956	0.0208754	0.74394	0.919676	1	0.0704691	0.0206827	0.000667681	0.00321322	1	0.0413969	0.0208081	0.0467681	0.0968522	1
	bpmt_q9	5022	-0.0500918	0.0204122	0.0141998	0.511797	1	0.0293673	0.0201363	0.144857	0.590408	1	0.0994326	0.0200079	7.19163e-07	9.37125e-06	0.00121826	0.0111639	0.0202069	0.580675	0.673742	1
	cbcl_q01_p	4825	-0.032117	0.0145132	0.026949	0.59731	1	-0.0318503	0.0144147	0.0271835	0.314089	1	0.0545636	0.0143132	0.000139561	0.000898921	0.236416	0.049033	0.0143028	0.000612823	0.00307137	1
	cbcl_q03_p	396	0.000698149	0.0146019	0.961868	0.99841	1	0.022857	0.0145034	0.115099	0.549912	1	0.094761	0.0143491	4.44714e-11	1.71215e-09	7.53346e-08	0.0851716	0.0143505	3.14755e-09	1.9748e-07	5.33195e-06
	cbcl_q04_p	4767	-0.0198688	0.0144971	0.170584	0.817969	1	-0.0122206	0.0143944	0.395936	0.763043	1	0.0973508	0.0142409	9.2122e-12	4.58984e-10	1.56055e-08	0.0833826	0.0142414	5.10389e-09	2.882e-07	8.646e-06
	cbcl_q05_p	5022	-0.00460529	0.0145977	0.752412	0.980064	1	-0.0118099	0.0145029	0.415507	0.774576	1	0.0503463	0.0143869	0.000470549	0.00243021	0.79711	0.0576924	0.0143707	6.04825e-05	0.000491743	0.102457
	cbcl_q07_p	4858	-0.0187981	0.0144392	0.193019	0.83003	1	0.00931445	0.0143384	0.515972	0.827704	1	0.0603072	0.0142225	2.27658e-05	0.000193264	0.0385653	0.0304399	0.0142299	0.0324758	0.0737454	1
	cbcl_q08_p	4828	-0.0183608	0.0144272	0.203207	0.83003	1	-0.0146086	0.0143269	0.307942	0.712776	1	0.121686	0.0141302	9.72668e-18	2.35386e-15	1.6477e-14	0.0564774	0.0141982	7.0623e-05	0.000553868	0.119635
	cbcl_q09_p	3609	0.018267	0.0144833	0.207283	0.834054	1	0.0265262	0.0143888	0.0653144	0.43518	1	0.0611055	0.0142791	1.91143e-05	0.00016777	0.0323796	0.0716184	0.0142495	5.1929e-07	1.02288e-05	0.000879678
	cbcl_q10_p	4443	-0.0123531	0.0143864	0.390568	0.894611	1	-0.0179099	0.0142826	0.209917	0.648034	1	0.0870807	0.0141491	8.16535e-10	2.23098e-08	1.38321e-06	0.0387606	0.0141723	0.0062626	0.0192876	1
	cbcl_q100_p	1302	0.00829909	0.0146028	0.569844	0.931772	1	-0.00317758	0.0144998	0.826546	0.952252	1	0.0333082	0.0144062	0.0208178	0.0500929	1	0.0624938	0.0143757	1.40875e-05	0.000160162	0.0238642
	cbcl_q102_p	5009	-0.00223991	0.0145097	0.877322	0.993623	1	0.00588898	0.0143911	0.682407	0.894042	1	0.0603365	0.0142777	2.42879e-05	0.000203682	0.0411437	0.0473585	0.0142823	0.000920962	0.00420515	1
	cbcl_q103_p	5009	0.00177918	0.0146195	0.903143	0.99533	1	0.01826	0.0145269	0.208826	0.648034	1	0.0356936	0.0144254	0.0133823	0.0352012	1	0.0677758	0.0143864	2.53478e-06	3.93937e-05	0.00429391
	cbcl_q104_p	5009	-0.00779384	0.0145851	0.59311	0.942276	1	0.00414141	0.0145025	0.775223	0.928619	1	0.0583561	0.0143871	5.06868e-05	0.000385038	0.0858634	0.0556844	0.0143694	0.000107957	0.000749504	0.182879
	cbcl_q108_p	5009	0.00541523	0.0145395	0.709576	0.9716	1	0.00279191	0.0144323	0.846616	0.958668	1	0.0305274	0.014335	0.033261	0.0729846	1	0.00584761	0.0143283	0.683208	0.751041	1
	cbcl_q109_p	5009	-0.00363095	0.0146304	0.804007	0.993623	1	0.00109623	0.0145647	0.940006	0.986598	1	0.0361161	0.0144536	0.0124958	0.0334405	1	0.0587436	0.0144226	4.71455e-05	0.000411672	0.0798644
	cbcl_q11_p	4432	0.0221889	0.0145703	0.127857	0.809383	1	-0.0126733	0.0144556	0.380694	0.757828	1	0.0259118	0.014368	0.0713877	0.135877	1	0.0469373	0.0143423	0.00107348	0.00474796	1
	cbcl_q111_p	5007	-0.00716575	0.0145816	0.623149	0.95469	1	0.0126182	0.0144736	0.383359	0.757828	1	0.00974616	0.0143763	0.497848	0.613795	1	0.0530975	0.0143481	0.000217603	0.00135522	0.36862
	cbcl_q112_p	5007	0.0523992	0.0146009	0.00033561	0.113705	0.568523	0.0194742	0.0145163	0.179812	0.615494	1	0.012209	0.0144259	0.397412	0.514298	1	0.0675851	0.0143738	2.65053e-06	4.08182e-05	0.00449
	cbcl_q12_p	4985	-0.00677182	0.0146222	0.6433	0.957674	1	0.00461424	0.0145388	0.750974	0.921195	1	0.0413985	0.0144279	0.00413148	0.0136427	1	0.0377005	0.0144186	0.00895846	0.026075	1
	cbcl_q13_p	750	-0.00499706	0.0144849	0.730123	0.97388	1	0.0131101	0.0143656	0.361499	0.745935	1	0.0264324	0.0142661	0.0639763	0.123858	1	0.0356666	0.0142533	0.012373	0.0331645	1
	cbcl_q14_p	5006	0.00508703	0.0145733	0.727056	0.972869	1	0.00412046	0.014459	0.775676	0.928619	1	0.0450834	0.0143541	0.00169535	0.00669444	1	0.0475142	0.0143434	0.000931248	0.00424068	1
	cbcl_q16_p	125	-0.00203613	0.014577	0.888918	0.993623	1	0.020694	0.0144647	0.152595	0.596015	1	0.0800261	0.0143243	2.44464e-08	4.70593e-07	4.14122e-05	0.0454815	0.0143473	0.00153396	0.00635338	1
	cbcl_q17_p	5017	0.000228179	0.0145814	0.987515	0.999314	1	0.0317423	0.0144629	0.0282338	0.323162	1	0.0453831	0.0143669	0.00159436	0.00641532	1	0.043463	0.0143561	0.00247972	0.00917173	1
	cbcl_q19_p	733	-0.000984603	0.0145742	0.946141	0.99841	1	0.0171596	0.0144637	0.235529	0.661411	1	0.0656345	0.0143467	4.88892e-06	5.27505e-05	0.00828183	0.0536534	0.0143451	0.000186093	0.00117627	0.315242
	cbcl_q20_p	5022	0.00650173	0.0145994	0.656092	0.958054	1	0.0363963	0.0144927	0.0120603	0.211501	1	0.0669169	0.0143748	3.32639e-06	3.68294e-05	0.0056349	0.0352599	0.0143844	0.0142715	0.0371366	1
	cbcl_q21_p	5023	-0.011621	0.0145775	0.42538	0.898139	1	0.0203221	0.0144868	0.160739	0.603175	1	0.0643199	0.0143663	7.73926e-06	7.85048e-05	0.0131103	0.0300141	0.0143719	0.0368146	0.0814151	1
	cbcl_q22_p	5023	-0.0203492	0.0145132	0.160944	0.816728	1	0.0209806	0.0144554	0.146731	0.590408	1	0.0766127	0.0143025	8.86542e-08	1.47236e-06	0.00015018	0.0543541	0.0143122	0.000147786	0.000962884	0.25035
	cbcl_q23_p	5023	-0.00254584	0.0145131	0.86076	0.993623	1	0.0373575	0.0144245	0.00963052	0.193041	1	0.0845819	0.014285	3.42265e-09	8.05274e-08	5.79797e-06	0.0571613	0.0142971	6.48093e-05	0.000515432	0.109787
	cbcl_q24_p	5023	-0.00100694	0.0146291	0.945127	0.99841	1	-0.00904286	0.0145381	0.533964	0.842996	1	0.0307628	0.0144362	0.0331449	0.0728241	1	0.0459453	0.014418	0.00144866	0.00606786	1
	cbcl_q25_p	5023	0.000355132	0.0145969	0.980591	0.99841	1	0.0126227	0.0144909	0.383756	0.757828	1	0.0701054	0.0143555	1.07675e-06	1.3314e-05	0.00182402	0.0798678	0.0143377	2.68126e-08	9.46261e-07	4.54205e-05
	cbcl_q26_p	5022	-0.041108	0.0145916	0.00486376	0.358226	1	0.0209173	0.0145033	0.1493	0.592867	1	0.0603752	0.0143871	2.76079e-05	0.000221905	0.0467677	0.0513805	0.0143807	0.000356593	0.00198707	0.604068
	cbcl_q27_p	5022	0.0083547	0.0146216	0.567759	0.931678	1	0.0240991	0.0145226	0.0970974	0.515334	1	0.06259	0.0144008	1.41351e-05	0.000132292	0.0239449	0.0466175	0.014402	0.00121668	0.00523113	1
	cbcl_q28_p	5022	-0.0104892	0.0145498	0.470997	0.91151	1	0.0174638	0.0144766	0.227743	0.661411	1	0.0788099	0.0143365	4.05742e-08	7.55305e-07	6.87327e-05	0.0581487	0.0143409	5.0973e-05	0.000429593	0.0863482
	cbcl_q29_p	5023	0.0135597	0.0146911	0.356061	0.894611	1	-0.0197948	0.0145999	0.175224	0.613969	1	0.0040433	0.0145087	0.780502	0.851365	1	0.0404693	0.0144774	0.00520568	0.016576	1
	cbcl_q30_p	201	0.0195387	0.0146684	0.182914	0.83003	1	-0.011008	0.0145796	0.450269	0.797461	1	0.0367362	0.0144745	0.0111809	0.030402	1	0.028585	0.0144613	0.0481398	0.0990874	1
	cbcl_q31_p	201	0.00804735	0.0146131	0.581869	0.937855	1	0.00899604	0.0145141	0.535412	0.844495	1	-0.0035583	0.0144264	0.805189	0.864927	1	0.0204307	0.0144074	0.156236	0.251169	1
	cbcl_q32_p	1209	0.0376679	0.0145635	0.00972571	0.433562	1	0.0234906	0.0144804	0.10482	0.532938	1	-0.0212254	0.0143866	0.140183	0.227026	1	0.0197013	0.014371	0.17047	0.267633	1
	cbcl_q33_p	106	-0.00969538	0.0145938	0.506498	0.917527	1	0.016326	0.014495	0.260086	0.680255	1	0.0191795	0.014404	0.183074	0.281423	1	0.0442703	0.014377	0.00208703	0.00796268	1
	cbcl_q34_p	1220	-0.00276274	0.0145541	0.849454	0.993623	1	0.00761528	0.0144472	0.598142	0.868773	1	0.0346441	0.0143442	0.0157636	0.040277	1	0.0427363	0.0143274	0.00287012	0.0102685	1
	cbcl_q35_p	106	0.0184819	0.0146121	0.205992	0.832622	1	0.0342998	0.0145047	0.0180836	0.268716	1	0.0473053	0.0144024	0.00102899	0.00453935	1	0.0572722	0.0143826	6.93491e-05	0.000546406	0.117477
	cbcl_q36_p	1220	-0.0203978	0.0145508	0.161031	0.816728	1	-0.00958975	0.0144437	0.506762	0.823063	1	0.0339765	0.0143498	0.017938	0.0446867	1	0.0354875	0.0143376	0.0133536	0.0352351	1
	cbcl_q37_p	346	-0.0343861	0.0145141	0.0178674	0.555501	1	0.0204759	0.0144202	0.155687	0.596015	1	0.0446082	0.0143186	0.0018477	0.00706549	1	0.035928	0.0143082	0.0120709	0.0325606	1
	cbcl_q38_p	327	-0.0242642	0.014525	0.0948838	0.765396	1	-0.0219992	0.0144299	0.127438	0.555523	1	0.0755052	0.0143047	1.36148e-07	2.15547e-06	0.000230635	0.0517845	0.0143092	0.000298865	0.00173979	0.506278
	cbcl_q39_p	552	-0.0105283	0.0145274	0.46866	0.91151	1	0.0139542	0.0144211	0.333283	0.726617	1	0.0608544	0.0143028	2.13455e-05	0.000184486	0.0361593	0.0322075	0.0143098	0.0244488	0.0581689	1
	cbcl_q41_p	1215	-0.0254945	0.0145213	0.079209	0.735381	1	0.00712307	0.014441	0.621856	0.87748	1	0.0936212	0.014287	6.24473e-11	2.25076e-09	1.05786e-07	0.0532332	0.0143104	0.000201611	0.00126492	0.341529
	cbcl_q42_p	1218	0.0177803	0.0145078	0.220424	0.840712	1	0.0152652	0.0143881	0.288765	0.703139	1	0.0434251	0.014278	0.00236867	0.00856575	1	0.0446686	0.0142766	0.00176649	0.00705762	1
	cbcl_q43_p	396	-0.0361202	0.01461	0.013459	0.511797	1	0.0124507	0.0145276	0.391468	0.760884	1	0.0729473	0.0144065	4.27203e-07	5.98085e-06	0.000723682	0.0693238	0.0143902	1.4994e-06	2.53998e-05	0.00253998
	cbcl_q44_p	1209	-0.0213789	0.0146147	0.143579	0.809383	1	0.0101372	0.0145219	0.485172	0.810533	1	0.0422414	0.014421	0.00341541	0.0115946	1	0.0274438	0.0144134	0.0569655	0.113396	1
	cbcl_q45_p	1209	0.0280773	0.0146686	0.0556649	0.71262	1	0.0132273	0.0145881	0.364601	0.745935	1	0.0325762	0.014484	0.0245508	0.0571278	1	0.0788622	0.0144287	4.84888e-08	1.41621e-06	8.214e-05
	cbcl_q46_p	1220	-0.0168996	0.0145474	0.24542	0.859907	1	-0.026534	0.0144354	0.0661114	0.43518	1	0.045415	0.0143363	0.00154621	0.00628123	1	0.0611718	0.0143098	1.9527e-05	0.000208043	0.0330788
	cbcl_q47_p	154	-0.0133431	0.0146637	0.362899	0.894611	1	0.0152603	0.0145746	0.295134	0.705923	1	0.0374319	0.0144739	0.00973527	0.0272587	1	0.0556862	0.0144411	0.000116767	0.000794388	0.197803
	cbcl_q48_p	154	-0.0238667	0.0145532	0.10108	0.796418	1	-0.0151255	0.0144465	0.295154	0.705923	1	0.058209	0.0143267	4.92466e-05	0.000377483	0.0834238	0.0612348	0.014317	1.9314e-05	0.000207075	0.0327179
	cbcl_q49_p	1209	-0.0071711	0.0146031	0.623404	0.95469	1	0.000766553	0.0144959	0.957829	0.994217	1	0.0213618	0.0144054	0.138175	0.224418	1	0.0525646	0.0143844	0.000260938	0.00154556	0.442029
	cbcl_q50_p	115	0.0431394	0.0145915	0.00312728	0.260701	1	0.0082525	0.0144973	0.56922	0.858782	1	0.0194497	0.0144087	0.17713	0.274778	1	0.0817173	0.0143426	1.29107e-08	5.08622e-07	2.18707e-05
	cbcl_q51_p	115	0.0213577	0.0145613	0.142512	0.809383	1	-0.00284878	0.0144551	0.843775	0.958123	1	0.019311	0.0143562	0.178648	0.276583	1	0.0618025	0.014321	1.62566e-05	0.000175912	0.0275386
	cbcl_q52_p	335	0.0217608	0.0145654	0.135244	0.809383	1	0.0133389	0.0144495	0.355985	0.744825	1	-0.0257138	0.0143569	0.0733534	0.138529	1	0.0421072	0.0143382	0.00333374	0.0117165	1
	cbcl_q53_p	115	-0.0243744	0.0146478	0.0961735	0.769099	1	0.017952	0.0145609	0.217679	0.651498	1	0.0240072	0.0144639	0.0970239	0.170373	1	0.0261256	0.0144486	0.0706438	0.133561	1
	cbcl_q54_p	1209	-0.00998481	0.0147004	0.497033	0.917182	1	0.009159	0.0146309	0.531343	0.83998	1	0.0207827	0.0145275	0.152616	0.24298	1	0.057782	0.0144888	6.76248e-05	0.00053531	0.114556
	cbcl_q55_p	1209	-0.055537	0.0146344	0.000149456	0.0834175	0.253178	-0.00829205	0.0145872	0.569757	0.858782	1	0.0373098	0.0144766	0.00998817	0.0277376	1	0.0186865	0.014468	0.196564	0.297037	1
	cbcl_q56a_p	189	-0.00827137	0.0146314	0.571885	0.932817	1	-0.00102415	0.0145358	0.943833	0.98939	1	0.0205395	0.0144431	0.155066	0.245726	1	0.0338443	0.0144196	0.0189624	0.0469625	1
	cbcl_q56b_p	188	-0.0154952	0.014626	0.289456	0.868612	1	-0.012894	0.0145293	0.374882	0.756124	1	0.0277445	0.0144309	0.0545939	0.108674	1	0.0482883	0.0143994	0.000804313	0.00377426	1
	cbcl_q56c_p	115	-0.0173228	0.0146475	0.237008	0.853836	1	-0.0046939	0.014558	0.747143	0.919676	1	0.0419064	0.0144529	0.00375507	0.0126212	1	0.0366328	0.0144438	0.0112383	0.0310059	1
	cbcl_q56e_p	232	0.00251749	0.0145273	0.862428	0.993623	1	-0.00648296	0.0144051	0.652701	0.883747	1	-0.00860624	0.0143155	0.54775	0.659542	1	-0.00609655	0.0143074	0.670048	0.738491	1
	cbcl_q56f_p	1209	-0.0233464	0.014592	0.109679	0.809383	1	-0.00786067	0.0144957	0.587656	0.866278	1	0.0159309	0.0144071	0.268885	0.381541	1	0.0195887	0.0143929	0.173581	0.270761	1
	cbcl_q56g_p	1209	-0.0036441	0.0145814	0.802665	0.993623	1	0.00523244	0.014468	0.717626	0.914247	1	0.0378372	0.0143613	0.00845075	0.024555	1	0.021846	0.0143623	0.128313	0.215423	1
	cbcl_q56h_p	1209	-0.0229964	0.0145523	0.114117	0.809383	1	-0.0328125	0.014428	0.0230005	0.303763	1	0.0254985	0.014341	0.0754716	0.141269	1	-0.00704254	0.0143391	0.62335	0.70397	1
	cbcl_q57_p	138	-0.0154611	0.0145208	0.287038	0.868612	1	0.0184494	0.014418	0.200747	0.641632	1	0.051101	0.0143125	0.000359936	0.00196807	0.609732	0.0415165	0.014305	0.00372182	0.0127627	1
	cbcl_q58_p	1220	-0.0333336	0.0145709	0.0221999	0.569798	1	-0.0112623	0.0144773	0.436652	0.788933	1	0.0283554	0.0143843	0.0487522	0.0987873	1	0.0293685	0.0143648	0.0409623	0.0875033	1
	cbcl_q61_p	1220	-0.0114624	0.0145006	0.429289	0.901134	1	0.0075576	0.0144124	0.600038	0.868773	1	0.118895	0.0142149	7.89978e-17	1.48691e-14	1.33822e-13	0.0590349	0.0142746	3.6013e-05	0.000333366	0.061006
	cbcl_q62_p	1220	-0.00361155	0.0145929	0.804543	0.993623	1	-0.00741607	0.0144838	0.608659	0.874559	1	0.0244554	0.0143894	0.0892886	0.160058	1	0.0319953	0.0143731	0.0260609	0.0617443	1
	cbcl_q63_p	132	-0.0152655	0.0146475	0.297376	0.878469	1	0.0123712	0.0145662	0.395754	0.763043	1	0.0220459	0.0144698	0.127679	0.211135	1	0.037306	0.0144445	0.00983246	0.0278998	1
	cbcl_q64_p	132	-0.00873445	0.014603	0.549782	0.929472	1	-0.0231557	0.0144948	0.110218	0.536226	1	0.0182587	0.0144068	0.205088	0.308443	1	0.0135668	0.0143933	0.345944	0.46363	1
	cbcl_q65_p	132	-0.00264249	0.0146244	0.856618	0.993623	1	-0.00970912	0.0145205	0.503753	0.822336	1	0.048163	0.0144152	0.000840942	0.00380897	1	0.052164	0.0144008	0.000295092	0.00172375	0.499886
	cbcl_q66_p	132	0.0011637	0.0144317	0.935736	0.99841	1	0.0112993	0.0142996	0.429468	0.784809	1	0.0407168	0.0141967	0.00415058	0.0136745	1	0.0522956	0.0141778	0.000228332	0.00140143	0.386795
	cbcl_q68_p	132	0.00976211	0.0145925	0.503539	0.917527	1	0.0227502	0.0144963	0.116624	0.549912	1	0.0435889	0.0143944	0.00247326	0.00883902	1	0.0518175	0.0143742	0.000315443	0.00180527	0.53436
	cbcl_q69_p	132	-0.0162979	0.0146081	0.264616	0.859907	1	-0.00585718	0.01451	0.686478	0.896603	1	0.0302685	0.014414	0.0357881	0.0767405	1	0.0472846	0.0143896	0.00102363	0.00457527	1
	cbcl_q71_p	132	0.0132428	0.0146339	0.365543	0.894611	1	0.0142369	0.0145515	0.327938	0.719594	1	0.030397	0.0144519	0.0354896	0.0763908	1	0.0578326	0.0144169	6.12673e-05	0.000491881	0.103787
	cbcl_q74_p	132	-0.0185536	0.0141875	0.191027	0.83003	1	0.0105766	0.0140846	0.452732	0.797461	1	0.0605114	0.0139716	1.51584e-05	0.000139556	0.0256783	0.040095	0.0139737	0.00413236	0.0138344	1
	cbcl_q75_p	132	-0.00488419	0.0145866	0.73776	0.977908	1	0.00527479	0.0144764	0.715597	0.913995	1	0.0208413	0.0143802	0.147321	0.236586	1	0.0305512	0.0143608	0.0334386	0.0750384	1
	cbcl_q76_p	132	-0.0090576	0.0145536	0.533734	0.921767	1	0.00480389	0.0144382	0.73936	0.919676	1	0.047541	0.0143331	0.00091758	0.00412302	1	0.0438311	0.0143309	0.0022376	0.00838604	1
	cbcl_q77_p	132	-0.0108309	0.014531	0.456091	0.91151	1	-0.00382481	0.0144186	0.790815	0.934317	1	0.0209152	0.0143311	0.144516	0.232931	1	0.0255911	0.0143149	0.0738864	0.13815	1
	cbcl_q78_p	132	-0.022536	0.0144476	0.118863	0.809383	1	-0.00628348	0.0143561	0.661633	0.887343	1	0.0982152	0.0142	5.24977e-12	2.69488e-10	8.89311e-09	0.057498	0.0142256	5.38748e-05	0.000449576	0.0912638
	cbcl_q79_p	1209	-0.0153059	0.0144885	0.290831	0.870438	1	-0.0203688	0.014374	0.156532	0.596015	1	0.000738875	0.0142909	0.958768	0.970949	1	-0.00832404	0.0142784	0.559933	0.657615	1
	cbcl_q80_p	1209	0.010449	0.0145719	0.473372	0.91151	1	0.0322714	0.0144511	0.0255894	0.311859	1	0.0631415	0.0143445	1.09891e-05	0.000105773	0.0186155	0.0740596	0.0143164	2.40415e-07	5.15523e-06	0.000407263
	cbcl_q81_p	1209	-0.0364577	0.0146242	0.0127009	0.509998	1	0.00448691	0.0145596	0.757963	0.925064	1	0.0596424	0.0144376	3.67201e-05	0.00028798	0.0622038	0.0570797	0.0144225	7.67626e-05	0.000588398	0.130036
	cbcl_q83_p	1209	-0.0176828	0.0146285	0.226804	0.840712	1	-0.0160751	0.0145292	0.268613	0.685286	1	0.044933	0.0144286	0.00185603	0.00708062	1	0.0386692	0.014416	0.00733584	0.0218784	1
	cbcl_q84_p	1293	0.00561279	0.0144891	0.698492	0.969324	1	0.0213916	0.0143655	0.136532	0.583071	1	0.0390369	0.0142736	0.00626407	0.0192526	1	0.0436665	0.0142606	0.00221123	0.00830558	1
	cbcl_q85_p	1220	-0.0026701	0.0145901	0.8548	0.993623	1	0.0185402	0.0144876	0.200705	0.641632	1	0.0193083	0.0143985	0.179987	0.277685	1	0.0383302	0.0143752	0.00769267	0.0227028	1
	cbcl_q86_p	1220	0.00160266	0.0146271	0.912757	0.99533	1	0.0141147	0.0145391	0.331696	0.725023	1	0.0687736	0.014414	1.8852e-06	2.17247e-05	0.00319353	0.0811774	0.0143853	1.76722e-08	6.8038e-07	2.99367e-05
	cbcl_q87_p	1220	-0.00551386	0.0146292	0.706259	0.97145	1	0.00692706	0.0145388	0.633774	0.87748	1	0.0485111	0.0144267	0.000778292	0.00363203	1	0.0634287	0.0144001	1.08243e-05	0.000128226	0.0183364
	cbcl_q88_p	157	0.0125125	0.0146528	0.393186	0.894611	1	0.0163005	0.0145643	0.263108	0.683826	1	0.018204	0.0144687	0.208397	0.312411	1	0.0662792	0.0144248	4.44344e-06	6.16983e-05	0.0075272
	cbcl_q89_p	1209	-0.000931164	0.0145795	0.949078	0.99841	1	0.0130667	0.0144692	0.366534	0.747548	1	0.0334134	0.0143696	0.0200989	0.048709	1	0.0449469	0.0143519	0.00174814	0.00702479	1
	cbcl_q90_p	1209	-0.0140718	0.014371	0.327538	0.887302	1	0.0381338	0.0143189	0.0077658	0.170848	1	0.079292	0.0141721	2.32557e-08	4.52818e-07	3.93951e-05	0.0628762	0.0141789	9.42836e-06	0.000117439	0.0159716
	cbcl_q91_p	1209	-0.00381423	0.0145873	0.793737	0.991586	1	0.0177091	0.0144766	0.221281	0.653045	1	0.045007	0.0143767	0.00175552	0.00685219	1	0.0494274	0.0143641	0.000584521	0.00297351	0.990179
	cbcl_q92_p	165	-0.0186441	0.0146077	0.201906	0.83003	1	-0.016044	0.0144999	0.268572	0.685286	1	-0.00635097	0.0144093	0.659411	0.754809	1	0.0057802	0.0143964	0.688067	0.754913	1
	cbcl_q93_p	1209	-0.0100673	0.0145083	0.487779	0.916781	1	0.0050858	0.0143988	0.723949	0.9165	1	0.0518503	0.0143005	0.000291411	0.0016455	0.493649	0.0534419	0.01428	0.000184595	0.00117118	0.312704
	cbcl_q94_p	1209	-0.0210467	0.0144578	0.145534	0.809383	1	0.0101926	0.0143642	0.477997	0.807832	1	0.0421431	0.0142621	0.00314324	0.0108135	1	0.0538367	0.0142422	0.000158728	0.00101466	0.268885
	cbcl_q95_p	1209	0.0101441	0.0145768	0.486522	0.916781	1	0.0163931	0.0144768	0.257534	0.680255	1	0.0603637	0.0143546	2.65679e-05	0.000216305	0.045006	0.0548408	0.014348	0.000133959	0.000895224	0.226926
	cbcl_q97_p	1302	-0.017698	0.0145304	0.223284	0.840712	1	0.0135004	0.014433	0.349637	0.742211	1	0.0507208	0.0143248	0.000402734	0.0021418	0.682231	0.0343094	0.0143189	0.0166092	0.0425658	1
	cbcl_scr_07_ocd_r	5018	0.01993	0.0162882	0.221181	0.840712	1	0.0194927	0.0162269	0.229726	0.661411	1	0.0123825	0.0161176	0.442379	0.560083	1	0.0859285	0.0159784	7.9831e-08	2.04988e-06	0.000135234
	cbcl_scr_07_sct_r	5018	-0.0181868	0.0162815	0.264054	0.859907	1	0.0347646	0.0161824	0.0317559	0.341164	1	0.0612987	0.0160622	0.000137664	0.000895337	0.233203	0.0758949	0.01597	2.08698e-06	3.39936e-05	0.00353534
	cbcl_scr_07_stress_r	5018	-0.011985	0.0161753	0.458772	0.91151	1	0.00859922	0.0161554	0.594562	0.868749	1	0.0711792	0.0159744	8.58531e-06	8.60563e-05	0.0145435	0.116149	0.0158353	2.67588e-13	8.05552e-11	4.53295e-10
	cbcl_scr_dsm5_adhd_r	5018	-0.0391719	0.0160822	0.0149065	0.515339	1	0.00212547	0.0160388	0.89458	0.981033	1	0.124762	0.015809	3.84242e-15	4.64933e-13	6.50906e-12	0.0851579	0.0157886	7.31928e-08	1.93732e-06	0.000123989
	cbcl_scr_dsm5_anxdisord_r	5018	0.0259546	0.0163083	0.111578	0.809383	1	-0.00469988	0.0162704	0.772703	0.928619	1	0.0205174	0.0161378	0.203666	0.306738	1	0.0914095	0.0159944	1.17786e-08	4.75069e-07	1.99529e-05
	cbcl_scr_dsm5_conduct_r	5018	-0.0499839	0.016072	0.00188411	0.225152	1	0.0459669	0.0160368	0.00417456	0.141434	1	0.110452	0.0158253	3.45662e-12	1.88887e-10	5.85551e-09	0.0876261	0.015789	3.04664e-08	1.0322e-06	5.16101e-05
	cbcl_scr_dsm5_depress_r	5018	-0.0115362	0.0162901	0.478879	0.913399	1	0.016384	0.0162568	0.313601	0.712872	1	0.0553771	0.0160973	0.000587387	0.00290097	0.995033	0.103229	0.0159715	1.14896e-10	1.29756e-08	1.94633e-07
	cbcl_scr_dsm5_opposit_r	5018	-0.0163011	0.0162061	0.314546	0.887302	1	0.0415514	0.0161563	0.0101528	0.193278	1	0.0984457	0.0159534	7.47882e-10	2.11152e-08	1.26691e-06	0.0997696	0.0158817	3.70497e-10	3.30327e-08	6.27622e-07
	cbcl_scr_dsm5_somaticpr_r	5018	-0.0212487	0.0163364	0.193438	0.83003	1	-0.00969783	0.0162847	0.551534	0.853241	1	0.0303476	0.0161607	0.0604754	0.118984	1	0.0566645	0.016065	0.000424861	0.00229941	0.719714
	cbcl_scr_syn_aggressive_r	5018	-0.0226414	0.016108	0.159922	0.816728	1	0.0424503	0.0160722	0.00829338	0.173222	1	0.0983893	0.0158664	6.17633e-10	1.77334e-08	1.04627e-06	0.104385	0.0157896	4.32346e-11	6.10329e-09	7.32395e-08
	cbcl_scr_syn_anxdep_r	5009	0.0207737	0.016272	0.201799	0.83003	1	0.00782404	0.0162286	0.629751	0.87748	1	0.0229143	0.0160972	0.154673	0.245334	1	0.0897239	0.0159606	2.02344e-08	7.61713e-07	3.42771e-05
	cbcl_scr_syn_attention_r	5009	-0.0432943	0.0160972	0.00718513	0.388013	1	0.00847915	0.0160561	0.597464	0.868773	1	0.124584	0.0158212	4.40149e-15	4.97075e-13	7.45612e-12	0.0909339	0.0157963	9.24315e-09	3.91447e-07	1.56579e-05
	cbcl_scr_syn_external_r	5018	-0.0324863	0.0160446	0.0429598	0.677844	1	0.0464833	0.0160169	0.00372671	0.140536	1	0.105242	0.0158002	3.0944e-11	1.34408e-09	5.24191e-08	0.106448	0.0157311	1.5092e-11	2.32417e-09	2.55658e-08
	cbcl_scr_syn_internal_r	5018	-0.00224658	0.0162281	0.889902	0.993623	1	0.00348406	0.0162049	0.829777	0.954272	1	0.0378151	0.0160524	0.0185348	0.0459707	1	0.102614	0.0159079	1.24858e-10	1.32194e-08	2.1151e-07
	cbcl_scr_syn_rulebreak_r	5019	-0.0488229	0.0160677	0.00239241	0.225152	1	0.0447954	0.0160449	0.00526543	0.143722	1	0.102086	0.0158394	1.2934e-10	4.31557e-09	2.19102e-07	0.0916877	0.0157831	6.76789e-09	3.47419e-07	1.14648e-05
	cbcl_scr_syn_social_r	5009	-0.0246248	0.0161877	0.128289	0.809383	1	-0.004233	0.0161397	0.793125	0.936088	1	0.0648795	0.015987	5.03957e-05	0.000384551	0.0853702	0.0840653	0.0158931	1.29375e-07	3.0022e-06	0.000219161
	cbcl_scr_syn_somatic_r	5010	-0.0192688	0.0163062	0.237401	0.853836	1	-0.00582676	0.0162758	0.720361	0.914247	1	0.0347248	0.0161349	0.0314455	0.0698147	1	0.0782857	0.0160212	1.06796e-06	1.92809e-05	0.00180912
	cbcl_scr_syn_thought_r	5010	-0.0257227	0.0162737	0.114043	0.809383	1	0.00186665	0.016227	0.908425	0.981685	1	0.0611847	0.0160828	0.000144353	0.000922767	0.244533	0.0897038	0.0159748	2.09894e-08	7.72956e-07	3.5556e-05
	cbcl_scr_syn_totprob_r	5018	-0.0328076	0.0159478	0.0397324	0.673067	1	0.0238826	0.0159624	0.134686	0.579081	1	0.0976208	0.0157259	5.91932e-10	1.72885e-08	1.00273e-06	0.117285	0.0156348	7.71198e-14	6.53204e-11	1.30641e-10
	cbcl_scr_syn_withdep_r	5009	-0.0214214	0.0163259	0.189559	0.83003	1	0.00312719	0.01626	0.847498	0.958811	1	0.0449265	0.016127	0.00536587	0.0169902	1	0.0872721	0.0160055	5.27455e-08	1.46477e-06	8.93509e-05
	eatq_africa_p	3383	-0.00754991	0.0145209	0.603134	0.943406	1	0.0552374	0.0144595	0.000135008	0.0457408	0.228704	-0.00805843	0.014338	0.574119	0.683317	1	0.0083044	0.0143399	0.562539	0.65913	1
	eatq_alone_p	5025	0.0315266	0.0144467	0.0291382	0.600666	1	-0.0119397	0.0143605	0.405775	0.769625	1	0.00708968	0.0142357	0.618492	0.719591	1	0.0359173	0.0142234	0.0115946	0.0317307	1
	eatq_angry_hit_p	2390	-0.00295913	0.0144612	0.837874	0.993623	1	0.00685894	0.0143905	0.633647	0.87748	1	0.0555153	0.0142415	9.82388e-05	0.000673751	0.166417	0.0325336	0.0142527	0.022495	0.0540519	1
	eatq_annoyed_p	5036	-8.41022e-05	0.0146549	0.995421	0.999625	1	0.016543	0.0145685	0.256211	0.680255	1	0.0529902	0.0144225	0.000241279	0.00140456	0.408727	0.0703074	0.0144024	1.0863e-06	1.93705e-05	0.0018402
	eatq_attachment_p	5014	0.0300358	0.0145061	0.0384509	0.663355	1	0.0111593	0.0144774	0.44086	0.792097	1	0.0488341	0.0143139	0.000650819	0.00314997	1	0.0607602	0.0143093	2.21385e-05	0.000230078	0.0375026
	eatq_ball_scared_p	5024	0.0132653	0.0145629	0.362396	0.894611	1	-0.00668732	0.0144777	0.644171	0.883342	1	0.0045084	0.014346	0.753335	0.83191	1	0.0402209	0.0143302	0.0050252	0.0160617	1
	eatq_before_hw_p	2390	0.0279298	0.0145407	0.0548148	0.71262	1	-0.0165726	0.0144635	0.251925	0.680255	1	-0.0835711	0.0142899	5.29753e-09	1.12175e-07	8.97402e-06	-0.0544408	0.0143172	0.000145042	0.000948652	0.245701
	eatq_blame_p	2391	-0.0114913	0.0145636	0.430125	0.901145	1	0.0144568	0.0144767	0.318025	0.71494	1	0.0813874	0.0143073	1.35783e-08	2.67462e-07	2.30017e-05	0.0529468	0.0143278	0.000222011	0.0013776	0.376086
	eatq_care_p	2390	-0.0244147	0.0143568	0.0890905	0.7474	1	-0.00867823	0.0142507	0.542576	0.850276	1	-0.0402863	0.0141131	0.00432935	0.0141855	1	-0.016046	0.0141276	0.256101	0.366415	1
	eatq_city_move_p	2390	-0.00396778	0.0145626	0.785277	0.988344	1	0.036117	0.0144822	0.0126687	0.212484	1	0.00671468	0.0143637	0.640181	0.739241	1	0.0115287	0.0143588	0.422073	0.538151	1
	eatq_close_attention_p	4908	0.016083	0.0145096	0.267732	0.859907	1	-0.00544839	0.0144072	0.705322	0.908179	1	-0.114562	0.0142041	9.20495e-16	1.41756e-13	1.55932e-12	-0.0764579	0.0142438	8.35591e-08	2.0816e-06	0.000141549
	eatq_close_rel_p	2891	0.0104862	0.0144389	0.467724	0.91151	1	-0.00198535	0.0143551	0.890006	0.979643	1	-0.0301654	0.0142276	0.0340408	0.074215	1	-0.0491057	0.0142123	0.000554796	0.00284795	0.939825
	eatq_concentrate_p	2390	0.0222443	0.0144968	0.124992	0.809383	1	0.0127542	0.0143844	0.375303	0.756124	1	-0.103286	0.0141922	3.98333e-13	3.37388e-11	6.74776e-10	-0.0589143	0.0142346	3.5541e-05	0.000332632	0.0602065
	eatq_cry_p	2390	-0.00187397	0.0144594	0.896886	0.994974	1	-0.0232092	0.0143679	0.106302	0.532938	1	0.0462902	0.0142376	0.00115697	0.00494742	1	0.048348	0.0142306	0.000685738	0.00335048	1
	eatq_dark_scared_p	4814	0.0130842	0.0145552	0.368731	0.894611	1	0.00598756	0.0144627	0.678893	0.894042	1	0.0148944	0.0143347	0.298836	0.413584	1	0.0417826	0.0143222	0.00354693	0.0122873	1
	eatq_deal_p	5035	0.00534126	0.014597	0.714445	0.9716	1	0.0259774	0.0145121	0.0735089	0.456132	1	-0.0242937	0.0143812	0.091233	0.162512	1	-0.0276227	0.0143766	0.0547442	0.110139	1
	eatq_disagree_p	4786	0.0199675	0.0146634	0.173348	0.817969	1	0.0323396	0.0145757	0.0265524	0.314089	1	0.0502455	0.0144383	0.000505844	0.00258882	0.856901	0.0646439	0.014425	7.58874e-06	9.96537e-05	0.0128553
	eatq_distracted_p	1981	-0.00764143	0.0146307	0.601494	0.943406	1	0.0114144	0.0145478	0.432719	0.787353	1	-0.0626973	0.0143999	1.36462e-05	0.000129144	0.0231167	-0.0435761	0.014405	0.00249897	0.00922277	1
	eatq_doorslam_p	3542	-0.00469347	0.0146709	0.749045	0.979831	1	0.0259742	0.0145928	0.0751504	0.462266	1	0.0850238	0.014409	3.86415e-09	8.84577e-08	6.54587e-06	0.0593089	0.014433	4.03449e-05	0.000363534	0.0683443
	eatq_early_start_p	5014	0.0439458	0.0142598	0.00206958	0.225152	1	0.0460995	0.0141473	0.0011282	0.106176	1	-0.0976854	0.0139804	3.20781e-12	1.8738e-10	5.43402e-09	-0.0578323	0.0140204	3.7755e-05	0.000345714	0.063957
	eatq_energized_p	4998	-0.0481094	0.0145262	0.000933656	0.175735	1	0.0185636	0.014428	0.198287	0.641632	1	-0.032027	0.0143022	0.0251835	0.0582004	1	-0.0362782	0.0143001	0.011216	0.0309951	1
	eatq_enjoy_p	3382	0.00844973	0.0146119	0.563104	0.931678	1	0.0197587	0.0145133	0.173445	0.613969	1	0.0377198	0.0143871	0.00877527	0.0251528	1	0.0649953	0.0143639	6.1907e-06	8.25752e-05	0.010487
	eatq_finish_hw_p	455	0.029345	0.0144703	0.0426221	0.677844	1	0.0100838	0.0143804	0.483203	0.80894	1	-0.0957309	0.0142	1.75621e-11	7.82901e-10	2.97502e-08	-0.0768478	0.0142111	6.70524e-08	1.83205e-06	0.000113587
	eatq_finish_p	3384	0.0395794	0.0144654	0.00623985	0.388013	1	0.0115064	0.0143685	0.423285	0.781094	1	-0.128517	0.0141303	1.37797e-19	6.08454e-17	2.33428e-16	-0.0754539	0.0142057	1.13821e-07	2.71566e-06	0.000192812
	eatq_friendly_p	5014	-0.0137584	0.0145787	0.345356	0.894545	1	0.00334331	0.0144744	0.81734	0.948989	1	-0.0221293	0.014346	0.12301	0.204494	1	-0.0202546	0.0143457	0.158048	0.253296	1
	eatq_frustrated_p	5004	0.0278527	0.014598	0.0564535	0.713239	1	0.0190415	0.0144989	0.189144	0.631918	1	0.0173401	0.0143731	0.227712	0.335139	1	0.0425505	0.0143605	0.00306163	0.0108502	1
	eatq_hardly_sad_p	3531	-0.0109401	0.0146216	0.454367	0.91151	1	-0.00376272	0.0145178	0.795508	0.936088	1	0.0301853	0.0143912	0.0360036	0.0770077	1	0.0433694	0.0143819	0.00257879	0.00945556	1
	eatq_hugs_p	2390	-0.0361088	0.0145126	0.0128765	0.509998	1	-0.00491781	0.0144292	0.733252	0.919414	1	-0.0243339	0.0142943	0.0887548	0.159439	1	-0.0304519	0.0142892	0.0331314	0.0745346	1
	eatq_impulse_p	2362	0.0290002	0.014614	0.0472661	0.690248	1	-0.00235574	0.0145497	0.871384	0.970496	1	-0.0881914	0.0143644	8.9302e-10	2.40123e-08	1.51278e-06	-0.0495305	0.0143979	0.000586329	0.00297378	0.993241
	eatq_insult_p	3386	0.000281575	0.0146466	0.984663	0.998814	1	0.0310223	0.0145666	0.0332477	0.347664	1	0.0932012	0.0143835	1.00983e-10	3.49112e-09	1.71065e-07	0.0674783	0.0144067	2.89268e-06	4.37517e-05	0.00490019
	eatq_irritated_crit_p	2013	0.0144737	0.0146636	0.32367	0.887302	1	0.0191195	0.0145824	0.189874	0.631918	1	0.053502	0.014438	0.000213236	0.00127927	0.361222	0.0602188	0.0144302	3.05791e-05	0.000296006	0.051801
	eatq_irritated_enjoy_p	5019	0.00968267	0.0145839	0.506768	0.917527	1	0.0178126	0.0145053	0.219505	0.652353	1	0.0839319	0.0143305	5.02872e-09	1.07831e-07	8.51865e-06	0.0623914	0.0143514	1.40583e-05	0.000160162	0.0238147
	eatq_irritated_place_p	3543	-0.00474349	0.0146361	0.74588	0.979099	1	0.041209	0.0145618	0.00467475	0.143722	1	0.0553318	0.0144145	0.000125292	0.000834764	0.212244	0.0580891	0.01441	5.63467e-05	0.000466879	0.0954512
	eatq_is_shy_p	2124	0.0290881	0.0144978	0.0448749	0.682197	1	-0.027607	0.0143777	0.0549046	0.413835	1	-0.0217786	0.0142621	0.126826	0.210012	1	0.0165673	0.014265	0.245541	0.355051	1
	eatq_laugh_control_p	5019	-0.00733878	0.01462	0.615713	0.951217	1	-0.0124512	0.0145279	0.391459	0.760884	1	-0.0375484	0.0143982	0.00913972	0.0259777	1	-0.0692972	0.0143634	1.44725e-06	2.4764e-05	0.00245164
	eatq_makes_fun_p	5018	-0.0100376	0.014608	0.492031	0.916781	1	0.0297939	0.0145267	0.0403225	0.377919	1	0.057089	0.0143801	7.29133e-05	0.000527843	0.123515	0.0294197	0.0143939	0.0410174	0.0875107	1
	eatq_meet_p	5020	0.0343906	0.0146218	0.0187126	0.555501	1	-0.00500623	0.0145386	0.730605	0.918605	1	0.0232644	0.0144108	0.106513	0.18318	1	0.0392605	0.0143968	0.00641414	0.0196129	1
	eatq_no_criticize_p	5017	0.00452141	0.0146734	0.757992	0.98066	1	-0.00329722	0.0145757	0.821045	0.949987	1	0.0567348	0.0144247	8.50435e-05	0.000590425	0.144064	0.0334326	0.0144387	0.0206287	0.0501364	1
	eatq_not_shy_p	5007	0.00894172	0.0145378	0.538541	0.921769	1	-0.0189306	0.0144214	0.189359	0.631918	1	-0.0158421	0.0143043	0.268135	0.381057	1	0.0354937	0.0142943	0.0130609	0.0345229	1
	eatq_open_present_p	3386	0.0170698	0.014645	0.243846	0.859907	1	-0.0162219	0.014564	0.265406	0.683826	1	-0.0570455	0.0144107	7.64939e-05	0.000540021	0.129581	-0.0368614	0.0144198	0.0106096	0.0295602	1
	eatq_p_ss_activation	5034	0.0386615	0.0143669	0.00714846	0.388013	1	0.0157287	0.0142826	0.270847	0.688911	1	-0.120335	0.0140714	1.62219e-17	3.43498e-15	2.74799e-14	-0.0828261	0.0141096	4.65382e-09	2.81556e-07	7.88357e-06
	eatq_p_ss_affiliation	5036	-0.0187571	0.0143668	0.191754	0.83003	1	0.00313503	0.0142907	0.826367	0.952252	1	-0.0406944	0.0141581	0.0040675	0.0134577	1	-0.0289513	0.0141503	0.0408122	0.0875033	1
	eatq_p_ss_aggression	5036	-0.00980135	0.0145675	0.501091	0.917527	1	0.0288036	0.0145078	0.0471564	0.401144	1	0.114537	0.0142905	1.3666e-15	1.92918e-13	2.31502e-12	0.0761567	0.0143305	1.11813e-07	2.70586e-06	0.00018941
	eatq_p_ss_attention	5036	0.0207203	0.0144934	0.152888	0.809383	1	0.00621737	0.0144023	0.665986	0.888171	1	-0.132707	0.0141698	1.1489e-20	9.73118e-18	1.94624e-17	-0.0821348	0.0142228	8.20269e-09	3.85982e-07	1.38954e-05
	eatq_p_ss_depressive_mood	3386	-0.00646915	0.0146038	0.657801	0.958054	1	0.000706173	0.0145411	0.961269	0.995515	1	0.0700222	0.0143811	1.15706e-06	1.42033e-05	0.00196006	0.0885686	0.0143446	7.18572e-10	5.07192e-08	1.21726e-06
	eatq_p_ss_effort_cont_sup_scale	5034	0.0310537	0.0144479	0.0316557	0.609446	1	0.00619856	0.0143773	0.66639	0.888171	1	-0.144884	0.0141175	1.86092e-24	3.15239e-21	3.15239e-21	-0.0975195	0.0141767	6.81547e-12	1.15454e-09	1.15454e-08
	eatq_p_ss_fear	5036	0.0311481	0.014468	0.0313749	0.609446	1	0.000838168	0.0144303	0.953684	0.994217	1	0.0431607	0.0142843	0.00252785	0.00897733	1	0.0830585	0.014237	5.7572e-09	3.14603e-07	9.75269e-06
	eatq_p_ss_frustration	5034	0.0143508	0.0146303	0.326693	0.887302	1	0.0357687	0.0145703	0.0141265	0.232334	1	0.0751664	0.0144061	1.88642e-07	2.87892e-06	0.00031956	0.0886824	0.0143809	7.53484e-10	5.10561e-08	1.2764e-06
	eatq_p_ss_inhibitory	5034	0.017769	0.0145775	0.22293	0.840712	1	-0.0127439	0.0145158	0.380023	0.757828	1	-0.124884	0.0142881	3.15064e-18	1.06744e-15	5.33718e-15	-0.0937106	0.0143147	6.50311e-11	8.47405e-09	1.10163e-07
	eatq_p_ss_neg_affect_sup_scale	5036	-0.000791066	0.0145439	0.956625	0.99841	1	0.0270484	0.0144989	0.0621638	0.43158	1	0.103326	0.0142919	5.58227e-13	4.11147e-11	9.45637e-10	0.100424	0.0142869	2.36179e-12	4.44542e-10	4.00088e-09
	eatq_p_ss_shyness	5036	0.0289402	0.0145732	0.0471087	0.690248	1	-0.0277202	0.0144696	0.0554593	0.415699	1	-0.00583376	0.0143561	0.684497	0.776129	1	0.0269122	0.0143433	0.0606786	0.118421	1
	eatq_p_ss_surgency	5036	-0.020018	0.0146747	0.172595	0.817969	1	0.0577745	0.0145718	7.45334e-05	0.0373461	0.12626	-0.00348237	0.0144754	0.809897	0.86614	1	-0.0150824	0.0144603	0.29699	0.411366	1
	eatq_p_ss_surgency_sup_scale	5036	-0.0349348	0.0146281	0.0169696	0.552819	1	0.0406113	0.014544	0.0052545	0.143722	1	-0.015501	0.0144343	0.28292	0.395434	1	-0.0548564	0.0143989	0.000140862	0.000924885	0.23862
	eatq_peripheral_p	5009	0.0216873	0.0143749	0.131445	0.809383	1	0.0176752	0.0142635	0.215337	0.651498	1	-0.0999841	0.0140842	1.45022e-12	9.44875e-11	2.45667e-09	-0.0626896	0.0141174	9.18156e-06	0.000115212	0.0155536
	eatq_puts_off_p	5019	0.0247074	0.0143158	0.0844339	0.74561	1	0.0124066	0.0142115	0.38271	0.757828	1	-0.103058	0.0140247	2.36059e-13	2.10466e-11	3.99884e-10	-0.0573917	0.0140727	4.61385e-05	0.000404967	0.0781586
	eatq_race_car_p	3542	-0.0291132	0.0139005	0.0362762	0.653743	1	0.0281548	0.0138129	0.0415765	0.379007	1	0.0307646	0.0136925	0.024697	0.0573893	1	0.00918122	0.0136944	0.502613	0.609904	1
	eatq_rides_scared_p	4213	0.00526232	0.0145989	0.71852	0.9716	1	0.0361198	0.0144764	0.0126278	0.212484	1	-0.00248	0.0143623	0.862916	0.909632	1	-0.010086	0.0143624	0.482558	0.594944	1
	eatq_right_away_p	2390	0.0162283	0.014544	0.264564	0.859907	1	-0.00721942	0.0144275	0.616823	0.87655	1	-0.0677125	0.0142819	2.19001e-06	2.48985e-05	0.00370987	-0.0619317	0.0142854	1.48681e-05	0.000166783	0.0251866
	eatq_rude_p	2390	-0.0188551	0.014648	0.19808	0.83003	1	0.0268824	0.014566	0.0650188	0.43518	1	0.0907172	0.0143793	3.06265e-10	9.46872e-09	5.18812e-07	0.0625905	0.0144068	1.42461e-05	0.000160886	0.024133
	eatq_sad_p	2390	-0.0157563	0.0145672	0.279469	0.868612	1	0.0117311	0.0145039	0.418656	0.7772	1	0.0618932	0.0143442	1.62866e-05	0.000146753	0.0275896	0.0730008	0.0143288	3.62509e-07	7.31061e-06	0.000614091
	eatq_school_excite_p	5011	-0.00146106	0.0146029	0.920307	0.996053	1	0.019597	0.0145163	0.177079	0.613969	1	-0.0324125	0.0143858	0.0242984	0.0566962	1	-0.0338128	0.0143797	0.0187423	0.0466903	1
	eatq_sea_dive_p	2387	-0.0151056	0.0145729	0.299997	0.878742	1	0.0380961	0.014445	0.00838499	0.173222	1	-0.0118811	0.0143395	0.407398	0.524018	1	-0.00978629	0.0143396	0.494979	0.602366	1
	eatq_seems_sad_p	5017	-0.00245029	0.0146658	0.867317	0.993623	1	4.02601e-05	0.0145878	0.997798	0.997798	1	0.0696676	0.0144246	1.40923e-06	1.69308e-05	0.00238724	0.0785732	0.0144096	5.20579e-08	1.46477e-06	8.8186e-05
	eatq_share_p	2390	0.0124788	0.0145307	0.390502	0.894611	1	0.0265233	0.0144276	0.0660715	0.43518	1	-0.0323335	0.0143038	0.0238373	0.0558512	1	-0.00862666	0.0143072	0.546564	0.646564	1
	eatq_shy_meet_p	4414	0.0173034	0.0145527	0.234493	0.853836	1	-0.0309374	0.0144352	0.0321503	0.341164	1	0.0122086	0.0143147	0.393777	0.510373	1	0.0211795	0.0143135	0.139025	0.229094	1
	eatq_sidetracked_p	5009	0.0325083	0.0146218	0.0262441	0.59731	1	-0.00510798	0.0145378	0.725335	0.9165	1	-0.103753	0.014344	5.48168e-13	4.11147e-11	9.28596e-10	-0.05677	0.0143911	8.10332e-05	0.000614084	0.13727
	eatq_ski_slope_p	3385	-0.0094577	0.0145192	0.514823	0.917527	1	0.0287636	0.0144287	0.0462634	0.401144	1	0.0069786	0.0143133	0.625884	0.726695	1	-0.0256129	0.0143043	0.073424	0.137437	1
	eatq_social_p	2386	0.0326629	0.0146282	0.0256035	0.59731	1	-0.0329479	0.0145336	0.0234351	0.303763	1	-0.0146491	0.0144183	0.309679	0.424087	1	-0.00210377	0.0144158	0.883979	0.917	1
	eatq_spend_time_p	2390	-0.0256467	0.0145324	0.0776629	0.735381	1	-0.0060248	0.0144388	0.676504	0.893914	1	-0.0117572	0.0143128	0.411434	0.528007	1	0.00982028	0.0143119	0.492645	0.600647	1
	eatq_stick_to_plan_p	4966	0.0318064	0.0145449	0.0288072	0.600666	1	0.016788	0.01445	0.245378	0.673373	1	-0.099187	0.0142596	3.98956e-12	2.11197e-10	6.75831e-09	-0.08234	0.0142742	8.51389e-09	3.87142e-07	1.44225e-05
	eatq_travel_p	2386	0.000667114	0.0145661	0.963472	0.99841	1	0.0433854	0.0144829	0.00275266	0.137147	1	0.00116175	0.0143674	0.935557	0.954719	1	-0.00209967	0.0143636	0.883786	0.917	1
	eatq_trouble_p	3387	-0.00157908	0.0146496	0.914166	0.99533	1	0.00740466	0.0145744	0.611436	0.874559	1	0.0238845	0.0144443	0.0982811	0.171992	1	0.0488178	0.0144201	0.000716414	0.00344774	1
	eatq_try_focus_p	3537	0.00037033	0.0144885	0.979609	0.99841	1	-0.00591937	0.0143776	0.680574	0.894042	1	-0.0914706	0.0141988	1.29926e-10	4.31557e-09	2.20094e-07	-0.054418	0.0142389	0.000134231	0.000895224	0.227387
	eatq_turn_taking_p	3388	-0.00412077	0.0146007	0.77778	0.987071	1	-0.0188417	0.0145005	0.193878	0.637727	1	-0.0921293	0.0143267	1.39807e-10	4.55447e-09	2.36833e-07	-0.0454369	0.0143592	0.00156449	0.00646402	1
	eatq_worry_p	3544	0.0181048	0.0145854	0.214554	0.839388	1	-0.00301831	0.0145264	0.835409	0.955581	1	0.0496729	0.0143752	0.000554029	0.00276851	0.938525	0.0686824	0.0143584	1.77401e-06	2.94625e-05	0.00300518
	gen_child_behav_1	423	-0.0164895	0.0145089	0.255801	0.859907	1	0.0167308	0.0144093	0.245658	0.673373	1	0.0583876	0.014291	4.47021e-05	0.000345778	0.0757254	0.0603715	0.0142782	2.4005e-05	0.000244712	0.0406644
	gen_child_behav_10	159	-0.00464363	0.0146134	0.750678	0.980064	1	0.0151732	0.0145233	0.296195	0.705923	1	0.0543187	0.0144019	0.000164298	0.00101949	0.278321	0.0415246	0.0143994	0.00394831	0.0133502	1
	gen_child_behav_3	618	0.0104832	0.0145989	0.472743	0.91151	1	0.0384581	0.0144989	0.00801752	0.17192	1	0.0492026	0.0143871	0.000631781	0.00308426	1	0.0829062	0.0143514	8.10236e-09	3.85982e-07	1.37254e-05
	gen_child_behav_4	577	-0.0202778	0.01453	0.162906	0.817969	1	0.0324921	0.014425	0.0243388	0.307052	1	0.0261732	0.0143278	0.067803	0.12993	1	0.0285922	0.0143175	0.0458833	0.0952529	1
	gen_child_behav_5	776	-0.0046782	0.0145548	0.747907	0.979099	1	0.0405764	0.0144446	0.00498934	0.143722	1	0.0644048	0.0143264	7.11279e-06	7.34699e-05	0.0120491	0.0439655	0.0143343	0.00217372	0.00820109	1
	gen_child_behav_6	406	-0.0185706	0.0145965	0.203343	0.83003	1	0.0241858	0.0145065	0.0955358	0.512145	1	0.0440067	0.0143925	0.0022438	0.00817468	1	0.0445003	0.0143791	0.00198126	0.00777163	1
	gen_child_behav_7	521	0.0105675	0.0146057	0.469401	0.91151	1	0.0282836	0.0145125	0.0513677	0.406621	1	0.0598186	0.0143859	3.26697e-05	0.000258609	0.0553424	0.0736407	0.0143703	3.10491e-07	6.49348e-06	0.000525972
	gen_child_behav_8	854	-0.0298543	0.0146202	0.0412076	0.677844	1	0.0112052	0.0145344	0.440782	0.792097	1	0.0400115	0.0144183	0.00554138	0.0174481	1	0.042075	0.0144098	0.00351838	0.0122356	1
	gen_child_behav_9	373	-0.0235303	0.0145676	0.106326	0.809383	1	0.023426	0.0144812	0.105803	0.532938	1	0.0450543	0.0143627	0.00171849	0.00672773	1	0.0575139	0.0143463	6.19727e-05	0.000495197	0.104982
	kbi_p_c_school_setting_l_home*	1337	1.06037	0.144816	0.685661	0.966702	1	0.97935	0.144364	0.885075	0.976754	1	1.21035	0.143704	0.184021	0.281855	1	1.07208	0.149248	0.640951	0.715736	1
	kbi_p_c_school_setting_l_private*	1337	1.01793	0.1	0.8596	0.993623	1	1.00733	0.100108	0.941851	0.987923	1	0.925729	0.0998818	0.439731	0.558107	1	1.05872	0.0996716	0.566991	0.66149	1
	kbi_p_c_school_setting_l_public*	1337	0.996126	0.0562962	0.945033	0.99841	1	1.00134	0.0560182	0.980991	0.996295	1	1.00417	0.0555512	0.940338	0.957291	1	0.909182	0.0558234	0.0880919	0.158416	1
	kbi_p_c_age_services_l	975	-0.0169588	0.0366131	0.64337	0.957674	1	-0.0253192	0.0344846	0.463057	0.799032	1	-0.096712	0.0363378	0.00795494	0.0233547	1	-0.0675311	0.0366294	0.0656514	0.12595	1
	kbi_p_c_best_friend_l*	5047	0.964139	0.0410848	0.374057	0.993623	1	0.962424	0.0407948	0.347806	0.954401	1	0.956421	0.0168467	0.00820935	0.0239034	1	0.978429	0.0169672	0.198792	0.299337	1
	kbi_p_c_best_friend_len_l	4923	0.00326208	0.017137	0.849044	0.993623	1	-0.00364228	0.0170202	0.830562	0.954401	1	-0.0445569	0.0168467	0.00820935	0.0239034	1	-0.021807	0.0169672	0.198792	0.299337	1
	kbi_p_c_bully_l*	4834	0.947322	0.0439274	0.217967	0.840712	1	1.03706	0.0434486	0.402299	0.766586	1	1.2824	0.0436134	1.17607e-08	2.34383e-07	1.99226e-05	1.2016	0.0434324	2.3517e-05	0.000241441	0.0398378
	kbi_p_c_det_reason_l___8*	5047	0.989278	0.0870618	0.901459	0.99533	1	1.02142	0.0855998	0.804448	0.941647	1	1.24228	0.0850447	0.0107416	0.0295395	1	1.25645	0.0855882	0.0076471	0.0226472	1
	kbi_p_c_det_susp_l*	5047	0.935361	0.0682342	0.327428	0.887302	1	1.07895	0.0675463	0.260617	0.680255	1	1.3431	0.0673306	1.18091e-05	0.000112385	0.0200045	1.34822	0.0674948	9.56695e-06	0.000117869	0.0162064
	kbi_p_c_drop_in_grades_l*	5047	0.944157	0.0464782	0.216329	0.840712	1	1.03882	0.0462498	0.410213	0.772508	1	1.13629	0.0461045	0.00558343	0.017483	1	1.17014	0.0456707	0.00058082	0.00296517	0.98391
	kbi_p_c_gay_l	5048	0.00114349	0.0145092	0.937186	0.99841	1	-0.0210297	0.0144888	0.14672	0.590408	1	-0.0567519	0.014335	7.63255e-05	0.000540021	0.129295	-0.0515195	0.0143352	0.000328922	0.00186352	0.557193
	kbi_p_c_gay_problems_l	4077	-0.0170067	0.0375614	0.650848	0.957674	1	0.0712314	0.0373283	0.0567604	0.42172	1	0.0933545	0.0360494	0.00980442	0.0274071	1	0.103395	0.0355598	0.00375297	0.0128317	1
	kbi_p_c_guard_l___2*	5013	1.03632	0.108594	0.742513	0.979099	1	0.973678	0.107851	0.804651	0.941647	1	1.18818	0.108203	0.111047	0.189737	1	1.05529	0.105984	0.611597	0.697005	1
	kbi_p_c_live_full_time_l*	5013	0.995552	0.0920767	0.961382	0.99841	1	0.98625	0.09176	0.880069	0.97367	1	0.826129	0.0916799	0.0372167	0.0790039	1	0.911389	0.0900502	0.302834	0.417413	1
	kbi_p_c_mh_sa_l	1335	-0.0201346	0.0146874	0.170476	0.817969	1	-0.0145819	0.0146231	0.318728	0.71494	1	-0.0827604	0.0144557	1.09601e-08	2.23691e-07	1.85664e-05	-0.0912098	0.0144229	2.7793e-10	2.61563e-08	4.70814e-07
	kbi_p_c_reg_friend_group_l*	5047	0.937478	0.0528544	0.221895	0.980064	1	1.01647	0.0529928	0.757875	0.745935	1	0.963708	0.0150443	0.0140401	0.036694	1	0.968355	0.015071	0.0329258	0.0741707	1
	kbi_p_c_reg_friend_group_len_l	5048	-0.0047725	0.0152934	0.755008	0.980064	1	-0.0139253	0.0151891	0.3593	0.745935	1	-0.036967	0.0150443	0.0140401	0.036694	1	-0.0321564	0.015071	0.0329258	0.0741707	1
	kbi_p_c_spec_serv_l___10*	5047	1.00769	0.0336215	0.819861	0.993623	1	1.06829	0.0333477	0.0475978	0.401144	1	0.972523	0.0330084	0.398634	0.515485	1	0.919278	0.0331078	0.0110158	0.0305897	1
	kbi_p_c_spec_serv_l___4*	5047	0.892375	0.0797516	0.153353	0.809383	1	0.994952	0.0789977	0.948917	0.991589	1	1.3781	0.0789916	4.90772e-05	0.000377483	0.0831368	1.39531	0.0803849	3.41278e-05	0.000322975	0.0578126
	kbi_p_c_spec_serv_l___6*	5047	0.998681	0.0782542	0.986539	0.999072	1	0.929934	0.0773022	0.347363	0.741095	1	1.22877	0.0774184	0.00778918	0.0229724	1	1.17721	0.0771185	0.0343809	0.0766332	1
	kbi_p_c_spec_serv_l___7*	5047	0.988009	0.0807912	0.881301	0.993623	1	0.802744	0.0802039	0.00615301	0.147835	1	1.02883	0.0792815	0.719961	0.811453	1	1.07266	0.0794151	0.377126	0.494931	1
	kbi_p_c_spec_serv_l___8*	4780	1.03511	0.0466305	0.45932	0.91151	1	0.975254	0.0464093	0.589245	0.867057	1	0.926992	0.0457151	0.0972542	0.170373	1	0.899201	0.0452826	0.0189586	0.0469625	1
	kbi_p_c_spec_serv_l___9*	5047	1.00409	0.0596725	0.945462	0.99841	1	0.983723	0.0594655	0.782574	0.928998	1	1.02511	0.0586721	0.672569	0.766195	1	1.13434	0.058752	0.0319165	0.0726313	1
	kbi_p_c_trans_l	3816	-0.000749679	0.0147877	0.95957	0.99841	1	-0.0158503	0.0147476	0.28253	0.69666	1	-0.019964	0.0146153	0.172013	0.267575	1	-0.00431977	0.0146103	0.767498	0.822353	1
	kbi_p_c_trans_problems_l	1816	-0.0435903	0.0961657	0.651265	0.957674	1	0.176649	0.0828485	0.0384981	0.375512	1	0.0889622	0.0781523	0.258731	0.371119	1	0.0589566	0.0840959	0.484787	0.595525	1
	kbi_p_conflict_causes_l___1*	5008	1.00715	0.0388672	0.854496	0.993623	1	1.03044	0.0384779	0.435733	0.788933	1	1.12677	0.0383555	0.00186002	0.00708062	1	1.1721	0.0386097	3.90844e-05	0.000354059	0.066209
	kbi_p_conflict_causes_l___2*	5016	1.0152	0.0421189	0.720236	0.9716	1	1.04564	0.0416424	0.283877	0.698966	1	1.1301	0.041418	0.00314701	0.0108135	1	1.1482	0.0417851	0.000941919	0.00427778	1
	kbi_p_conflict_causes_l___4*	5016	1.05857	0.0393549	0.14811	0.809383	1	1.07887	0.0389499	0.0513057	0.406621	1	1.09544	0.0387297	0.0185939	0.0460066	1	1.1345	0.0389331	0.00118968	0.00516749	1
	kbi_p_conflict_causes_l___5*	5047	0.955605	0.064189	0.47929	0.913399	1	0.992023	0.0629472	0.89876	0.981033	1	1.40319	0.0632573	8.55049e-08	1.43411e-06	0.000144845	1.25783	0.0629434	0.000268072	0.00157678	0.454113
	kbi_p_conflict_causes_l___6*	5047	1.05241	0.0853695	0.549555	0.929472	1	1.28798	0.0862372	0.00333931	0.140536	1	1.50073	0.0845707	1.58532e-06	1.86495e-05	0.00268553	1.56934	0.0857119	1.45791e-07	3.2496e-06	0.00024697
	kbi_p_conflict_causes_l___8*	5047	1.03302	0.0397755	0.414076	0.895616	1	1.12114	0.039431	0.00373325	0.140536	1	1.16255	0.0391136	0.000117769	0.000794822	0.1995	1.20311	0.0395037	2.8559e-06	4.35847e-05	0.0048379
	kbi_p_conflict_causes_l___9*	5047	1.04916	0.0728418	0.510007	0.917527	1	1.07663	0.0728023	0.31049	0.712776	1	1.05046	0.0716712	0.492139	0.608972	1	1.15391	0.0716001	0.04557	0.0948349	1
	kbi_p_conflict_l	5039	0.0180936	0.0146394	0.216537	0.840712	1	0.0406064	0.0145452	0.00526317	0.143722	1	0.0580468	0.014427	5.8225e-05	0.00043643	0.0986332	0.0704106	0.0143937	1.03197e-06	1.90016e-05	0.00174815
	kbi_p_grades_in_school_l	5048	-0.000922698	0.0148294	0.950389	0.99841	1	-0.00255886	0.0148015	0.862755	0.965743	1	0.0964014	0.0146279	4.86475e-11	1.83131e-09	8.24089e-08	0.0754664	0.0145577	2.26231e-07	4.91327e-06	0.000383235
	kbi_p_how_well_c_school_l	5048	-0.0152338	0.0148102	0.303719	0.879486	1	-0.0158661	0.0147451	0.281972	0.696299	1	0.104319	0.0145809	9.6955e-13	6.56967e-11	1.64242e-09	0.0657669	0.0145318	6.16802e-06	8.25752e-05	0.0104486
	kbi_y_det_reason___8*	5048	0.950576	0.0658109	0.441189	0.905814	1	1.04799	0.0649607	0.470559	0.802417	1	1.18984	0.0647094	0.00722773	0.0214803	1	1.10854	0.0644922	0.110084	0.190094	1
	kbi_y_det_susp*	5029	0.991377	0.0535625	0.87155	0.993623	1	1.08948	0.0530693	0.106336	0.532938	1	1.24796	0.0528394	2.76399e-05	0.000221905	0.046822	1.20052	0.0526941	0.000524055	0.00274845	0.88775
	kbi_y_drop_in_grades*	5004	1.02802	0.0435003	0.525253	0.921767	1	1.03204	0.0432157	0.465572	0.799032	1	1.28799	0.043151	4.48857e-09	9.87485e-08	7.60363e-06	1.24094	0.043095	5.4648e-07	1.06407e-05	0.000925737
	kbi_y_grade_repeat*	5031	1.00966	0.0749594	0.897993	0.99533	1	0.937634	0.0743991	0.386742	0.758667	1	1.24713	0.0735619	0.00268091	0.00942212	1	1.18539	0.0745978	0.0226195	0.054274	1
	kbi_y_sex_orient	5025	0.0258184	0.0146762	0.0786071	0.735381	1	-0.0317547	0.0145809	0.0294683	0.330591	1	-0.0770402	0.0144148	9.48672e-08	1.54524e-06	0.000160705	-0.0612829	0.0143902	2.09625e-05	0.0002192	0.0355104
	kbi_y_sex_orient_probs	5017	0.0578192	0.0518862	0.265845	0.859907	1	0.121495	0.0513538	0.0185003	0.272517	1	0.0997764	0.0492863	0.0436483	0.0908357	1	0.159226	0.0488455	0.00122079	0.00523547	1
	kbi_y_trans_id	5023	0.000443441	0.0150444	0.976487	0.99841	1	0.00368559	0.0149005	0.804651	0.941647	1	-0.0406076	0.0147501	0.00592847	0.0183263	1	-0.00525762	0.0147032	0.720671	0.782575	1
	kbipcregfriend_groupopin_l	3759	-0.0461806	0.0156452	0.00317676	0.260701	1	-0.0115826	0.0155106	0.455253	0.797461	1	0.0468145	0.0154005	0.00238137	0.00856575	1	0.0511985	0.0153904	0.000886286	0.00409092	1
	kbipcserviceschecklistl1*	5047	1.06924	0.0504803	0.184764	0.83003	1	1.07456	0.049549	0.146689	0.590408	1	1.24451	0.0497515	1.09894e-05	0.000105773	0.018616	1.31801	0.0502616	3.93544e-08	1.23456e-06	6.66664e-05
	kbipcserviceschecklistl10*	5047	0.940366	0.0402123	0.126252	0.809383	1	0.943829	0.039578	0.144105	0.590408	1	0.80189	0.0398161	2.93788e-08	5.59188e-07	4.97677e-05	0.780029	0.03999	5.22654e-10	3.84946e-08	8.85376e-07
	kbipcserviceschecklistl7*	4511	1.04015	0.0674063	0.559213	0.931678	1	1.07851	0.0662483	0.25393	0.680255	1	1.2234	0.0663719	0.00238162	0.00856575	1	1.19944	0.0660699	0.00591455	0.0184177	1
	kbipcserviceschecklistl8*	4887	0.990981	0.0630549	0.885745	0.993623	1	1.03536	0.0623612	0.577379	0.862491	1	1.36577	0.0625017	6.12227e-07	8.16624e-06	0.00103711	1.24307	0.0623193	0.000480513	0.00256779	0.81399
	kbipcserviceschecklistl9*	5014	0.966747	0.103536	0.743944	0.979099	1	1.05507	0.102664	0.601547	0.869958	1	1.13404	0.101377	0.214672	0.320119	1	1.3249	0.102536	0.00607406	0.0188107	1
	ksads_1_184_p*	1345	1.00291	0.0971388	0.976129	0.99841	1	1.0527	0.0978023	0.599518	0.868773	1	1.3038	0.0987212	0.00720569	0.0214524	1	1.35683	0.0980772	0.00186229	0.00738514	1
	ksads_1_2_p*	1261	0.983628	0.102831	0.872465	0.993623	1	1.09589	0.105515	0.385504	0.757828	1	1.47294	0.106011	0.000259148	0.00148812	0.438997	1.4284	0.105832	0.000754165	0.00360892	1
	ksads_1_2_t*	1325	1.01715	0.108463	0.875449	0.993623	1	1.06765	0.109612	0.550368	0.852994	1	1.12154	0.107363	0.285371	0.39801	1	1.25796	0.109665	0.0363777	0.0806594	1
	ksads_1_4_p*	1184	1.10911	0.104587	0.322115	0.887302	1	1.07918	0.105504	0.470133	0.802417	1	1.32219	0.105664	0.0082124	0.0239034	1	1.33994	0.104885	0.00527124	0.0166906	1
	ksads_10_321_p*	1325	1.06095	0.0953882	0.535087	0.921767	1	1.09406	0.0973615	0.355822	0.744825	1	1.09576	0.0950865	0.336181	0.452696	1	1.20664	0.0971667	0.0532167	0.107705	1
	ksads_10_323_p*	1325	1.07385	0.0898397	0.427721	0.898956	1	1.15733	0.0921119	0.112671	0.542229	1	1.08459	0.0894358	0.363913	0.48049	1	1.20996	0.0915666	0.0373938	0.0823733	1
	ksads_10_325_p*	1325	1.1245	0.0972769	0.227743	0.84235	1	1.151	0.0987262	0.154323	0.596015	1	1.02415	0.0961594	0.803994	0.86474	1	1.32031	0.0995852	0.00526695	0.0166906	1
	ksads_10_327_p*	1325	1.00573	0.0987238	0.953828	0.99841	1	1.12125	0.101111	0.257699	0.680255	1	1.05256	0.098387	0.602609	0.704013	1	1.28851	0.100776	0.0118899	0.032278	1
	ksads_10_329_p*	1325	1.08549	0.0874057	0.34799	0.894611	1	1.09319	0.0889905	0.316728	0.714212	1	1.05709	0.0869046	0.522883	0.635595	1	1.19785	0.0890976	0.0427449	0.0906256	1
	ksads_10_46_p*	1325	1.10254	0.0864841	0.258998	0.859907	1	1.08527	0.0880752	0.352856	0.743455	1	1.06908	0.0860593	0.437658	0.556183	1	1.24611	0.0883934	0.0128033	0.0339949	1
	ksads_13_67_p*	1325	1.0996	0.103299	0.358024	0.894611	1	1.22547	0.105763	0.054545	0.413835	1	0.9546	0.102862	0.651486	0.748215	1	1.29998	0.105017	0.0124848	0.0333219	1
	ksads_14_395_p*	1325	0.948478	0.100702	0.599394	0.943406	1	1.04373	0.105392	0.684684	0.895132	1	1.15872	0.102081	0.148994	0.238559	1	1.34897	0.102988	0.0036543	0.0125566	1
	ksads_14_396_p*	1325	1.01636	0.104438	0.87654	0.993623	1	1.0115	0.108912	0.916362	0.981938	1	1.12526	0.105178	0.261847	0.374635	1	1.29094	0.10618	0.0161685	0.0415622	1
	ksads_14_397_p*	1325	0.984907	0.0996089	0.878649	0.993623	1	1.03104	0.103141	0.766952	0.928012	1	1.18113	0.100384	0.0972553	0.170373	1	1.2295	0.100725	0.0402467	0.0868508	1
	ksads_14_398_p*	1325	0.920331	0.100669	0.409541	0.895616	1	1.06239	0.104727	0.563322	0.858782	1	1.17614	0.101862	0.111221	0.189737	1	1.3943	0.103228	0.00128205	0.0054705	1
	ksads_14_400_p*	1325	0.913826	0.106585	0.397845	0.894611	1	1.02915	0.110904	0.795589	0.936088	1	1.1469	0.107628	0.202846	0.305985	1	1.26793	0.108126	0.028129	0.0654852	1
	ksads_14_401_p*	1325	0.896649	0.10479	0.297856	0.878469	1	0.950699	0.10892	0.642526	0.882956	1	1.17375	0.106133	0.131171	0.215942	1	1.25765	0.107279	0.0326069	0.0738151	1
	ksads_14_407_p*	1325	0.938772	0.107225	0.555692	0.931678	1	1.07999	0.111811	0.491302	0.814517	1	1.2059	0.108505	0.0844346	0.15315	1	1.36233	0.109196	0.00463206	0.0150609	1
	ksads_14_409_p*	1325	1.08043	0.0956401	0.418591	0.895616	1	1.08297	0.0988375	0.419979	0.7772	1	1.22609	0.0961272	0.0339685	0.0741529	1	1.40875	0.0977292	0.000453748	0.00243244	0.76865
	ksads_14_410_p*	1325	0.85525	0.0791988	0.0483486	0.698941	1	1.04019	0.0819577	0.630709	0.87748	1	1.17904	0.0803372	0.0403492	0.0848035	1	1.13837	0.0801633	0.105946	0.184241	1
	ksads_14_411_p*	1325	0.941147	0.0718125	0.398313	0.894611	1	1.00762	0.0744981	0.918813	0.981938	1	1.10775	0.0726387	0.158886	0.251076	1	1.09753	0.0727789	0.201002	0.301865	1
	ksads_14_412_p*	1325	0.976317	0.0734746	0.744269	0.979099	1	1.02237	0.0762062	0.771555	0.928619	1	1.13993	0.0744	0.0783655	0.144501	1	1.13002	0.0747697	0.102096	0.178484	1
	ksads_14_413_p*	1325	0.927386	0.070121	0.282343	0.868612	1	1.05466	0.0726891	0.464056	0.799032	1	1.18512	0.0710883	0.0168828	0.0424956	1	1.13448	0.0711659	0.076232	0.141598	1
	ksads_14_414_p*	1325	0.964022	0.0727133	0.614327	0.951217	1	1.04432	0.0751087	0.563664	0.858782	1	1.23929	0.0740059	0.00374442	0.0126104	1	1.23656	0.0742974	0.00426415	0.0141928	1
	ksads_14_415_p*	1325	0.971925	0.0785303	0.716893	0.9716	1	1.05138	0.0814522	0.53846	0.846152	1	1.18965	0.0794129	0.0287566	0.0650382	1	1.1881	0.0795655	0.0302979	0.0697346	1
	ksads_14_416_p*	1325	0.939465	0.0730718	0.392789	0.894611	1	1.0536	0.0756293	0.489945	0.814517	1	1.17411	0.0739736	0.0300162	0.0673025	1	1.10652	0.0739045	0.170819	0.267932	1
	ksads_14_417_p*	1325	0.937274	0.0764589	0.396857	0.894611	1	0.967961	0.079092	0.680546	0.894042	1	1.08095	0.0770465	0.312341	0.427043	1	1.09415	0.0771102	0.243285	0.352847	1
	ksads_14_418_p*	1325	0.925119	0.0946039	0.410664	0.895616	1	0.979805	0.0983869	0.835729	0.955581	1	1.0817	0.0952178	0.409469	0.526282	1	1.1819	0.0959896	0.0816774	0.14958	1
	ksads_14_419_p*	1325	0.995526	0.0903057	0.960399	0.99841	1	0.993615	0.0933105	0.945272	0.990285	1	1.08771	0.0906628	0.353764	0.469652	1	1.12326	0.0910492	0.201729	0.302682	1
	ksads_14_420_p*	1325	1.02418	0.0801624	0.765651	0.983331	1	1.00799	0.0829348	0.923588	0.981938	1	1.12132	0.080796	0.156428	0.247653	1	1.2442	0.0814115	0.00727952	0.0217487	1
	ksads_14_421_p*	1325	1.05923	0.0912905	0.528479	0.921767	1	1.06914	0.0948853	0.481072	0.80894	1	1.14987	0.092145	0.129642	0.213632	1	1.22701	0.092576	0.0271138	0.0636161	1
	ksads_14_422_p*	1325	0.995696	0.0838871	0.95899	0.99841	1	0.990422	0.0869229	0.911841	0.981685	1	1.14001	0.0846199	0.1215	0.202381	1	1.20924	0.0854721	0.0262263	0.0620412	1
	ksads_14_423_p*	1325	0.984772	0.0776483	0.843341	0.993623	1	1.01551	0.0805045	0.848346	0.958811	1	1.12355	0.0784496	0.137544	0.223957	1	1.20643	0.078925	0.0174162	0.0441661	1
	ksads_14_424_p*	1325	1.05053	0.0873824	0.572657	0.932817	1	1.005	0.0904997	0.956015	0.994217	1	1.0766	0.0877679	0.400382	0.516957	1	1.22113	0.088186	0.0234883	0.0561202	1
	ksads_14_425_p*	1325	0.928861	0.0682427	0.279526	0.868612	1	0.996772	0.0703775	0.963355	0.995515	1	1.12356	0.0688538	0.0906341	0.161909	1	1.14005	0.0692674	0.0584508	0.115538	1
	ksads_14_429_p*	1325	0.974623	0.0875239	0.768995	0.984243	1	1.0699	0.0908569	0.457104	0.797461	1	1.18559	0.0884644	0.0543034	0.108351	1	1.25973	0.0889289	0.00941929	0.0269532	1
	ksads_14_430_p*	1325	0.921732	0.0655874	0.214006	0.839182	1	0.996311	0.067681	0.95645	0.994217	1	1.1976	0.066572	0.00675618	0.020474	1	1.13825	0.0665162	0.0515553	0.104671	1
	ksads_14_76_p*	1325	0.995429	0.102088	0.964206	0.99841	1	1.0013	0.105545	0.990192	0.997257	1	1.32371	0.103786	0.0068904	0.0207693	1	1.20326	0.10313	0.0727806	0.136534	1
	ksads_14_77_p*	1325	0.995429	0.102088	0.964206	0.99841	1	1.0013	0.105545	0.990192	0.997257	1	1.32371	0.103786	0.0068904	0.0207693	1	1.20326	0.10313	0.0727806	0.136534	1
	ksads_14_78_p*	1325	0.881663	0.0736705	0.0873439	0.74561	1	0.956486	0.0763235	0.559955	0.858782	1	1.26158	0.0751739	0.00199431	0.00744132	1	1.08096	0.0745793	0.296529	0.411064	1
	ksads_14_79_p*	1325	0.881663	0.0736705	0.0873439	0.74561	1	0.956486	0.0763235	0.559955	0.858782	1	1.26158	0.0751739	0.00199431	0.00744132	1	1.08096	0.0745793	0.296529	0.411064	1
	ksads_14_80_p*	1325	0.975475	0.100301	0.804474	0.993623	1	1.03805	0.104198	0.720021	0.914247	1	1.19494	0.101228	0.0785229	0.144501	1	1.23316	0.101973	0.039856	0.0861174	1
	ksads_14_81_p*	1325	0.975475	0.100301	0.804474	0.993623	1	1.03805	0.104198	0.720021	0.914247	1	1.19494	0.101228	0.0785229	0.144501	1	1.23316	0.101973	0.039856	0.0861174	1
	ksads_14_82_p*	1325	0.864399	0.0704646	0.0386402	0.663355	1	0.994067	0.0727405	0.934803	0.986475	1	1.17828	0.0713571	0.0214975	0.0512913	1	1.10519	0.0713465	0.160947	0.256245	1
	ksads_14_83_p*	1325	0.864399	0.0704646	0.0386402	0.663355	1	0.994067	0.0727405	0.934803	0.986475	1	1.17828	0.0713571	0.0214975	0.0512913	1	1.10519	0.0713465	0.160947	0.256245	1
	ksads_14_86_p*	1325	0.997883	0.0821142	0.979412	0.99841	1	1.02036	0.0853905	0.813369	0.946323	1	1.04056	0.0827487	0.630902	0.730518	1	1.04203	0.0829154	0.619547	0.70178	1
	ksads_14_87_p*	1325	0.997883	0.0821142	0.979412	0.99841	1	1.02036	0.0853905	0.813369	0.946323	1	1.04056	0.0827487	0.630902	0.730518	1	1.04203	0.0829154	0.619547	0.70178	1
	ksads_14_89_p*	1325	1.02262	0.0823342	0.785878	0.988344	1	1.05468	0.0863943	0.537775	0.84586	1	1.07375	0.0832976	0.392958	0.509702	1	1.18169	0.0842486	0.0475276	0.0980655	1
	ksads_14_90_p*	1325	1.02262	0.0823342	0.785878	0.988344	1	1.05468	0.0863943	0.537775	0.84586	1	1.07375	0.0832976	0.392958	0.509702	1	1.18169	0.0842486	0.0475276	0.0980655	1
	ksads_15_436_p*	1325	0.931927	0.103283	0.49486	0.916781	1	0.92331	0.105612	0.449945	0.797461	1	1.20562	0.104111	0.0724762	0.137123	1	1.08121	0.103968	0.452675	0.568866	1
	ksads_15_437_p*	1325	0.914464	0.101746	0.379493	0.894611	1	0.875927	0.104242	0.203795	0.644677	1	1.20042	0.10253	0.0748094	0.14034	1	1.05954	0.102586	0.572912	0.667076	1
	ksads_15_438_p*	1325	0.950737	0.10266	0.622661	0.95469	1	0.941575	0.105448	0.568063	0.858782	1	1.13507	0.103214	0.219634	0.324943	1	1.06738	0.103185	0.527413	0.62992	1
	ksads_15_439_p*	1325	0.994862	0.0697103	0.941098	0.99841	1	1.03987	0.0717673	0.585927	0.865353	1	0.989823	0.0699092	0.883673	0.9208	1	1.09933	0.0707451	0.180712	0.279823	1
	ksads_15_440_p*	1325	1.05812	0.0816443	0.488934	0.916781	1	1.04787	0.0839315	0.577431	0.862491	1	0.977833	0.0817939	0.784043	0.854128	1	1.06454	0.0822841	0.447221	0.56324	1
	ksads_15_441_p*	1325	0.97349	0.0915937	0.769267	0.984243	1	1.05527	0.0955901	0.57357	0.860609	1	1.05791	0.092437	0.542524	0.655518	1	1.22842	0.093681	0.0280909	0.0654852	1
	ksads_15_442_p*	1325	1.04267	0.0749682	0.5773	0.934939	1	1.03074	0.0772972	0.695301	0.901868	1	1.10947	0.0755054	0.168889	0.263928	1	1.09632	0.0763322	0.228292	0.335701	1
	ksads_15_443_p*	1325	0.97096	0.0740373	0.690601	0.968314	1	1.10748	0.076591	0.182579	0.619819	1	1.09111	0.0744715	0.241654	0.351686	1	1.23219	0.0754519	0.00565376	0.017802	1
	ksads_15_444_p*	1325	1.0026	0.0674368	0.969314	0.99841	1	1.09356	0.0696443	0.199078	0.641632	1	1.05642	0.0678063	0.418281	0.535172	1	1.13112	0.0682811	0.0711664	0.1341	1
	ksads_15_445_p*	1325	0.99526	0.0747166	0.949295	0.99841	1	1.09751	0.0775366	0.230146	0.661411	1	1.14307	0.0756852	0.0772716	0.143529	1	1.12156	0.0759367	0.130843	0.218588	1
	ksads_15_902_p*	1325	1.0971	0.0997046	0.352675	0.894611	1	1.111	0.104694	0.314696	0.713648	1	1.00038	0.10029	0.996957	0.997546	1	1.04505	0.101984	0.665711	0.735626	1
	ksads_15_92_p*	1325	1.03734	0.0884002	0.678362	0.966702	1	1.0616	0.0912118	0.512208	0.827469	1	1.0395	0.089085	0.663634	0.758567	1	1.00983	0.0897642	0.913249	0.93988	1
	ksads_15_93_p*	1325	0.907971	0.105879	0.361859	0.894611	1	0.93628	0.108312	0.543271	0.850276	1	1.18347	0.106496	0.11371	0.192858	1	1.14553	0.106792	0.203294	0.304223	1
	ksads_15_94_p*	1325	1.01083	0.0669816	0.872234	0.993623	1	1.11428	0.0690049	0.116864	0.549912	1	1.07522	0.0671761	0.280302	0.392131	1	1.10867	0.0676773	0.12744	0.214383	1
	ksads_15_96_p*	1325	1.0723	0.0716514	0.329959	0.887302	1	0.997124	0.0735606	0.968764	0.995515	1	1.01469	0.071814	0.83913	0.891213	1	1.11059	0.0723041	0.146873	0.240847	1
	ksads_15_97_p*	1325	1.00052	0.0749461	0.994479	0.999625	1	1.08295	0.0777136	0.305178	0.712776	1	1.14259	0.0758695	0.0789291	0.144804	1	1.12899	0.076199	0.111353	0.19209	1
	ksads_16_99_p*	1325	1.06292	0.0885567	0.490812	0.916781	1	1.12973	0.090352	0.177003	0.613969	1	1.05139	0.0875305	0.566933	0.677593	1	1.27857	0.0895257	0.00605209	0.018777	1
	ksads_16_99_t*	1325	0.849987	0.101391	0.108927	0.809383	1	0.957148	0.104094	0.673944	0.891923	1	1.06876	0.10175	0.51339	0.628383	1	1.14275	0.103823	0.198718	0.299337	1
	ksads_18_117_p*	1325	1.02474	0.102398	0.811398	0.993623	1	1.01003	0.106754	0.925529	0.981938	1	1.06845	0.102862	0.519802	0.633485	1	1.2115	0.104305	0.0658598	0.126206	1
	ksads_2_10_p*	1325	0.954655	0.0725432	0.52237	0.919014	1	1.1419	0.0750248	0.0769534	0.462266	1	1.12719	0.0727946	0.100022	0.174139	1	1.16501	0.073596	0.0379668	0.0832028	1
	ksads_2_11_p*	1325	1.07223	0.0779367	0.370883	0.894611	1	1.1194	0.0795021	0.155969	0.596015	1	1.12834	0.0777298	0.12032	0.201009	1	1.02413	0.0782168	0.760514	0.81642	1
	ksads_2_13_t*	1325	0.94418	0.104013	0.580793	0.937855	1	1.08636	0.108127	0.443621	0.793551	1	1.23108	0.105543	0.0488732	0.0989141	1	1.16613	0.104997	0.143266	0.235395	1
	ksads_2_211_p*	1273	0.917688	0.102609	0.402513	0.894611	1	1.05867	0.105997	0.590673	0.867071	1	1.095	0.102419	0.375574	0.492813	1	1.14253	0.102177	0.192202	0.292271	1
	ksads_2_216_p*	1325	1.08904	0.0898987	0.342703	0.891766	1	1.05275	0.092376	0.577879	0.862491	1	1.04315	0.0898138	0.63809	0.737329	1	1.04342	0.0902337	0.637601	0.713788	1
	ksads_2_220_p*	1325	1.07313	0.0933145	0.449455	0.909004	1	1.15863	0.0957056	0.123946	0.555523	1	1.0315	0.0933069	0.739608	0.826527	1	1.06505	0.0933776	0.499729	0.60684	1
	ksads_2_222_p*	1325	1.03849	0.0873302	0.66542	0.9633	1	1.17019	0.0899612	0.0806334	0.477598	1	1.02773	0.087518	0.754658	0.832828	1	1.0536	0.0873659	0.550082	0.648913	1
	ksads_21_134_p*	1325	0.923679	0.0615419	0.197042	0.83003	1	0.952543	0.0625842	0.437232	0.788933	1	1.10871	0.0615087	0.0934033	0.165162	1	1.28157	0.0633735	9.05444e-05	0.000669792	0.153382
	ksads_21_140_p*	1325	0.911704	0.0999496	0.355037	0.894611	1	0.980445	0.100645	0.844438	0.958123	1	1.05996	0.0987383	0.555379	0.666298	1	1.37506	0.101679	0.00173404	0.00699398	1
	ksads_21_388_p*	1325	0.925067	0.10345	0.451504	0.909004	1	0.802804	0.10411	0.0348815	0.358117	1	1.07231	0.102055	0.493919	0.610586	1	1.17735	0.104566	0.118444	0.201451	1
	ksads_22_142_p*	1325	1.17234	0.106496	0.135439	0.809383	1	1.24717	0.107769	0.0404088	0.377919	1	1.12143	0.104602	0.273232	0.386679	1	1.26678	0.107245	0.0274531	0.0642342	1
	ksads_22_142_t*	1325	0.957123	0.102729	0.669675	0.9633	1	0.824821	0.103228	0.0620891	0.43158	1	0.968618	0.100882	0.751957	0.830929	1	1.06776	0.102413	0.522039	0.625413	1
	ksads_22_970_p*	1325	1.17234	0.106496	0.135439	0.809383	1	1.24717	0.107769	0.0404088	0.377919	1	1.12143	0.104602	0.273232	0.386679	1	1.26678	0.107245	0.0274531	0.0642342	1
	ksads_22_970_t*	1337	0.957123	0.102729	0.669675	0.9633	1	0.824821	0.103228	0.0620891	0.43158	1	0.968618	0.100882	0.751957	0.830929	1	1.06776	0.102413	0.522039	0.625413	1
	ksads_23_957_p*	1325	1.01631	0.107901	0.880822	0.993623	1	1.25621	0.110259	0.0385709	0.375512	1	1.32232	0.109642	0.010829	0.0295878	1	1.18581	0.10856	0.116451	0.198859	1
	ksads_7_25_p*	1325	1.19507	0.0878037	0.0423949	0.677844	1	0.882534	0.0882779	0.15692	0.596015	1	1.04503	0.0867869	0.611812	0.712799	1	1.17168	0.087057	0.0687742	0.130421	1
	ksads_7_27_p*	1325	0.947281	0.09561	0.571081	0.932817	1	0.811885	0.0973439	0.0322879	0.341164	1	0.990557	0.0953783	0.920759	0.946755	1	1.06221	0.0965226	0.5318	0.633523	1
	ksads_7_294_p*	1325	1.22247	0.104356	0.0542458	0.712344	1	0.814799	0.105088	0.0512987	0.406621	1	1.1459	0.103623	0.188761	0.287039	1	1.35053	0.104537	0.00404606	0.0136263	1
	ksads_7_296_p*	1325	1.09997	0.0830206	0.251083	0.859907	1	0.805694	0.084654	0.0107056	0.197122	1	1.02713	0.0826539	0.746068	0.828204	1	1.14805	0.0832446	0.0972174	0.17137	1
	ksads_7_298_p*	1325	1.12807	0.0866093	0.16409	0.817969	1	0.785111	0.0880333	0.00599297	0.147132	1	1.01219	0.0862203	0.888283	0.924863	1	1.04403	0.0863569	0.617832	0.70178	1
	ksads_7_300_p*	1325	1.12069	0.0822234	0.165823	0.817969	1	0.784046	0.0841157	0.00382435	0.140836	1	1.01785	0.0819087	0.82901	0.882679	1	1.08079	0.0822977	0.345148	0.46293	1
	ksads_8_302_p*	1325	1.05386	0.0997462	0.59891	0.943406	1	0.952823	0.10151	0.634023	0.87748	1	0.995239	0.0998326	0.961874	0.971624	1	1.09842	0.101431	0.354695	0.471997	1
	ksads_8_31_p*	1325	1.05386	0.0997462	0.59891	0.943406	1	0.952823	0.10151	0.634023	0.87748	1	0.995239	0.0998326	0.961874	0.971624	1	1.09842	0.101431	0.354695	0.471997	1
	ksads_8_312_p*	1325	1.00276	0.101805	0.978412	0.99841	1	0.912273	0.103679	0.375841	0.756124	1	1.00973	0.101969	0.924326	0.948975	1	1.08818	0.103828	0.415713	0.532288	1
	ksads_9_34_p*	1325	1.0607	0.0575538	0.305915	0.881921	1	0.950987	0.0586046	0.391154	0.760884	1	0.981259	0.0573597	0.741525	0.826527	1	1.08971	0.0580469	0.138844	0.229018	1
	ksads_9_35_p*	1325	1.07106	0.0607745	0.258688	0.859907	1	0.965296	0.0616474	0.566681	0.858782	1	0.972311	0.060362	0.641799	0.739596	1	1.08095	0.0611181	0.202818	0.303779	1
	ksads_9_36_p*	1325	1.07106	0.0607745	0.258688	0.859907	1	0.965296	0.0616474	0.566681	0.858782	1	0.972311	0.060362	0.641799	0.739596	1	1.08095	0.0611181	0.202818	0.303779	1
	ksads_9_38_p*	1325	1.04664	0.0630556	0.469707	0.91151	1	0.958229	0.0640431	0.505254	0.822336	1	0.951063	0.0627178	0.423707	0.540482	1	1.11556	0.0634753	0.0849232	0.154522	1
	ksads_9_40_p*	1325	1.27197	0.0979205	0.014019	0.511797	1	1.06675	0.0978466	0.509009	0.824342	1	0.844177	0.0950423	0.0747023	0.140295	1	1.30625	0.0968781	0.00582139	0.0182619	1
	ksads_9_42_p*	1325	1.0447	0.0642643	0.496246	0.916781	1	0.930959	0.0653286	0.273485	0.692501	1	0.955054	0.0639358	0.471976	0.589622	1	1.09637	0.0646447	0.154659	0.249654	1
	ksads_9_44_p*	1325	1.04185	0.0642094	0.523185	0.919374	1	0.933308	0.0652701	0.290306	0.704007	1	0.954159	0.063858	0.462442	0.580709	1	1.09358	0.0645946	0.166104	0.262482	1
	ksads_9_868_p*	1325	1.09406	0.0726505	0.215954	0.840712	1	0.898055	0.0735431	0.143726	0.590408	1	0.943374	0.0717793	0.41673	0.533995	1	1.0557	0.0725976	0.455317	0.570411	1
	ksads_adhd_raw_1001_p*	315	1.17497	0.113443	0.155215	0.809383	1	1.10636	0.11882	0.394978	0.763043	1	1.0341	0.128079	0.793479	0.858884	1	1.09818	0.122182	0.443392	0.559691	1
	ksads_adhd_raw_1003_p*	315	0.983745	0.115492	0.887158	0.993623	1	0.919733	0.122473	0.494487	0.816475	1	0.858056	0.133183	0.250375	0.361274	1	0.986572	0.125836	0.914448	0.940544	1
	ksads_adhd_raw_1004_p*	1205	0.957751	0.11464	0.706509	0.97145	1	1.00983	0.120409	0.935219	0.986475	1	1.03262	0.128863	0.803259	0.86474	1	1.24419	0.122893	0.075433	0.140531	1
	ksads_adhd_raw_1005_p*	315	1.05351	0.110795	0.638021	0.957674	1	0.98614	0.116562	0.904688	0.981685	1	0.962037	0.125122	0.757081	0.83333	1	1.06908	0.118509	0.572961	0.667076	1
	ksads_adhd_raw_1006_p*	315	1.18988	0.111465	0.118824	0.809383	1	1.03876	0.116424	0.743939	0.919676	1	0.981464	0.124721	0.880755	0.920419	1	1.35818	0.121794	0.0119487	0.0323341	1
	ksads_adhd_raw_1007_p*	315	1.17752	0.112733	0.14718	0.809383	1	1.14279	0.118571	0.260319	0.680255	1	1.02416	0.126075	0.849828	0.897616	1	1.19306	0.121019	0.144669	0.23747	1
	ksads_adhd_raw_1008_p*	315	1.07021	0.109273	0.534641	0.921767	1	0.973943	0.115336	0.818932	0.949535	1	0.969575	0.123794	0.802904	0.86474	1	1.14504	0.118425	0.252753	0.362543	1
	ksads_adhd_raw_1009_p*	315	1.15774	0.114458	0.200664	0.83003	1	1.11656	0.120874	0.361711	0.745935	1	0.914642	0.128962	0.489032	0.606014	1	1.22948	0.123744	0.0950233	0.168731	1
	ksads_adhd_raw_1010_p*	1171	1.17279	0.11117	0.151645	0.809383	1	1.04899	0.116223	0.680699	0.894042	1	0.87981	0.125302	0.306816	0.42153	1	1.22904	0.119304	0.0838768	0.153276	1
	ksads_adhd_raw_1012_p*	373	1.16624	0.115168	0.181765	0.83003	1	1.17666	0.121051	0.178976	0.615494	1	0.886111	0.128898	0.348216	0.464837	1	1.1459	0.121599	0.262724	0.372742	1
	ksads_adhd_raw_1013_p*	1152	1.02394	0.111682	0.832216	0.993623	1	0.813274	0.119984	0.0849568	0.487132	1	0.8329	0.127208	0.150619	0.240444	1	0.999486	0.120597	0.996599	0.998367	1
	ksads_adhd_raw_404_p	5034	-0.0242185	0.0289594	0.403161	0.894611	1	0.0225222	0.0297707	0.449487	0.797461	1	0.0822196	0.0293518	0.00517453	0.0164768	1	0.0532799	0.0296373	0.0724751	0.136414	1
	ksads_adhd_raw_406_p*	1157	1.00465	0.0748566	0.950574	0.99841	1	0.954559	0.0770839	0.546302	0.850584	1	1.27976	0.0766888	0.00129734	0.00540349	1	1.15093	0.0756885	0.0632862	0.122567	1
	ksads_adhd_raw_408_p*	315	0.777327	0.114088	0.0272522	0.59731	1	1.04175	0.120566	0.734393	0.919676	1	1.01249	0.133331	0.925808	0.949346	1	1.01949	0.116174	0.868039	0.905455	1
	ksads_adhd_raw_409_p	5033	-0.00534987	0.0292935	0.85512	0.993623	1	0.0261516	0.0300551	0.384411	0.757828	1	0.0661383	0.0296257	0.0257706	0.0593145	1	0.0789532	0.0299201	0.0084309	0.0247092	1
	ksads_adhd_raw_411_p*	315	0.962225	0.0697801	0.581062	0.937855	1	1.06191	0.0729056	0.409942	0.772508	1	1.30154	0.0725855	0.00028245	0.00160023	0.47847	1.16702	0.0719089	0.0317248	0.0724283	1
	ksads_adhd_raw_413_p*	315	0.834451	0.104194	0.0823933	0.742416	1	1.03299	0.111887	0.771717	0.928619	1	1.00678	0.118125	0.954409	0.968125	1	1.10049	0.109054	0.379904	0.497725	1
	ksads_adhd_raw_414_p	5033	-0.00401854	0.0288746	0.889338	0.993623	1	-0.00860515	0.0296412	0.77163	0.928619	1	0.0441343	0.0292865	0.132082	0.21702	1	0.0686368	0.0295156	0.0202202	0.049356	1
	ksads_adhd_raw_416_p*	315	1.07199	0.0777657	0.371352	0.894611	1	0.99208	0.080957	0.921753	0.981938	1	1.14609	0.0790705	0.0846178	0.15315	1	1.11075	0.0790014	0.183652	0.283081	1
	ksads_adhd_raw_419_p	5036	0.00545833	0.0291559	0.851527	0.993623	1	0.0226258	0.0299143	0.449589	0.797461	1	0.0495707	0.0295131	0.0932954	0.165144	1	0.0276565	0.0298625	0.354571	0.471997	1
	ksads_adhd_raw_421_p*	1208	1.0327	0.0676926	0.634569	0.957674	1	1.11048	0.0716369	0.143531	0.590408	1	1.12744	0.0699027	0.0861764	0.155356	1	1.1424	0.0706232	0.0594186	0.116905	1
	ksads_adhd_raw_423_p*	232	0.9702	0.108057	0.7795	0.987071	1	1.01338	0.1099	0.90373	0.981685	1	0.980696	0.115778	0.866297	0.911495	1	1.159	0.113859	0.194976	0.295428	1
	ksads_adhd_raw_975_p	5036	-0.0820165	0.0839908	0.330852	0.887498	1	0.0103761	0.0871886	0.905475	0.981685	1	0.0957495	0.0935627	0.308261	0.423172	1	0.0691969	0.0926554	0.456683	0.570938	1
	ksads_adhd_raw_976_p	283	0.0400632	0.0867779	0.645179	0.957674	1	0.00899236	0.0871219	0.91797	0.981938	1	0.0383085	0.0947649	0.686775	0.778191	1	-0.0300889	0.0970998	0.757211	0.81339	1
	ksads_adhd_raw_977_p	5039	0.076219	0.0806448	0.346562	0.894611	1	-0.00222818	0.0836985	0.978807	0.996295	1	0.19586	0.088365	0.0286089	0.0649216	1	0.0222085	0.089131	0.803673	0.852487	1
	ksads_adhd_raw_978_p	5039	-0.133323	0.0848725	0.118943	0.809383	1	0.0306686	0.0859513	0.721879	0.915317	1	0.0610432	0.0934359	0.514848	0.629555	1	0.11433	0.0952934	0.232674	0.341255	1
	ksads_adhd_raw_979_p	5039	-0.0556998	0.0838054	0.507604	0.917527	1	-0.0791972	0.0864989	0.361783	0.745935	1	0.13486	0.0927298	0.148554	0.23808	1	0.0801619	0.0921699	0.38625	0.5051	1
	ksads_adhd_raw_980_p	5039	-0.106033	0.0832165	0.205454	0.832622	1	-0.0181516	0.0854448	0.832143	0.955048	1	0.0178808	0.0925139	0.84708	0.896936	1	0.0239507	0.093883	0.799133	0.8498	1
	ksads_adhd_raw_981_p	5039	-0.11904	0.084365	0.160924	0.816728	1	-0.0970031	0.0847003	0.254464	0.680255	1	0.146755	0.0914198	0.111173	0.189737	1	0.0600549	0.0941525	0.524886	0.62838	1
	ksads_adhd_raw_984_p	5039	-0.0922878	0.0865241	0.288371	0.868612	1	-0.00831486	0.0872781	0.924273	0.981938	1	0.123615	0.0940731	0.191456	0.290095	1	0.080111	0.0964801	0.408113	0.525737	1
	ksads_adhd_raw_985_p	5039	-0.0400624	0.0852356	0.639223	0.957674	1	-0.0136092	0.085571	0.873914	0.97184	1	0.0917242	0.0927592	0.324798	0.440872	1	0.0263492	0.0953853	0.782855	0.836692	1
	ksads_adhd_raw_986_p	5039	-0.0596218	0.0869747	0.494392	0.916781	1	-0.0897865	0.0870216	0.304325	0.712688	1	0.0982442	0.0947135	0.301764	0.416956	1	0.0233993	0.0974436	0.810652	0.858815	1
	ksads_adhd_raw_987_p	5039	-0.0782099	0.0871594	0.371407	0.894611	1	-0.0503967	0.0878182	0.567173	0.858782	1	0.00896422	0.0955202	0.925393	0.949346	1	-0.0139679	0.0978416	0.886727	0.918164	1
	ksads_adhd_raw_988_p	5039	0.00456217	0.0846557	0.957115	0.99841	1	-0.0380717	0.0848448	0.65447	0.883747	1	-0.00565513	0.0924273	0.951317	0.966146	1	0.0652153	0.0944848	0.491435	0.600209	1
	ksads_asd_raw_558_p	5035	-0.00392437	0.0294414	0.893984	0.993623	1	0.0494626	0.0301812	0.101514	0.52524	1	0.055913	0.0298018	0.0608799	0.119641	1	0.0718628	0.0300417	0.0169311	0.0431298	1
	ksads_asd_raw_560_p	5032	0.0154761	0.0291862	0.596035	0.943406	1	0.00471497	0.0299324	0.874861	0.97184	1	0.0208818	0.0294994	0.479164	0.596841	1	0.0686602	0.0298552	0.0216336	0.0522786	1
	ksads_asd_raw_562_p	3125	0.0242305	0.0293881	0.409822	0.895616	1	-0.0143684	0.0301398	0.633645	0.87748	1	0.0481573	0.0296776	0.104922	0.181012	1	0.0643109	0.0300654	0.0326372	0.0738151	1
	ksads_asd_raw_563_p*	1102	1.04161	0.106615	0.702186	0.969867	1	1.04025	0.112397	0.725518	0.9165	1	1.13178	0.107934	0.251421	0.362474	1	1.21495	0.109539	0.0754921	0.140531	1
	ksads_bd_raw_119_p	5039	0.00264975	0.0293777	0.928147	0.99841	1	-0.0229283	0.0301223	0.446706	0.796547	1	-0.00295847	0.0297003	0.92067	0.946755	1	0.0210827	0.0301265	0.484185	0.595525	1
	ksads_bd_raw_119_t	5039	0.0432125	0.0290812	0.13757	0.809383	1	0.0316185	0.0298991	0.290496	0.704007	1	-0.00733988	0.0297173	0.804958	0.864927	1	0.0222312	0.029827	0.45622	0.57078	1
	ksads_bd_raw_122_p	5039	-0.0105069	0.0290828	0.717958	0.9716	1	0.0402338	0.0298011	0.177248	0.613969	1	0.0464123	0.0293281	0.113796	0.192858	1	0.053825	0.0297784	0.0709333	0.13381	1
	ksads_bd_raw_122_t	5039	-0.0365679	0.0289276	0.206435	0.832622	1	0.0175718	0.0297412	0.55475	0.856651	1	0.0320331	0.0295011	0.277773	0.389849	1	0.0956845	0.029491	0.00120954	0.00521364	1
	ksads_bd_raw_124_p*	552	1.07271	0.0842985	0.405057	0.894611	1	1.13379	0.0874792	0.151176	0.594181	1	1.15547	0.0854015	0.0906222	0.161909	1	1.04079	0.0867765	0.645008	0.718371	1
	ksads_bd_raw_126_p	5039	0.000581955	0.0293757	0.984198	0.998814	1	0.00780124	0.0301282	0.79573	0.936088	1	0.00271808	0.0297323	0.927175	0.950172	1	-0.0158476	0.0301035	0.598684	0.687107	1
	ksads_bd_raw_126_t	5039	0.0155473	0.0291089	0.593364	0.942276	1	0.0038805	0.0299534	0.896943	0.981033	1	0.0607309	0.0297134	0.041182	0.0862328	1	0.0499434	0.0297859	0.0938526	0.167002	1
	ksads_bd_raw_162_tTRAN	5039	-0.105269	0.0955363	0.272779	0.868585	1	-0.0418806	0.0910716	0.646436	0.883669	1	0.146715	0.0921474	0.113946	0.192858	1	-0.0282929	0.0904571	0.754986	0.812029	1
	ksads_bd_raw_948_p*	5025	0.7792	0.148418	0.092767	0.762851	1	0.860576	0.151392	0.321284	0.71494	1	1.08517	0.150585	0.587287	0.692141	1	1.18771	0.158909	0.279016	0.391918	1
	ksads_bd_raw_953_p*	1209	1.06208	0.141182	0.669653	0.9633	1	0.888961	0.144046	0.413864	0.774576	1	0.872511	0.145117	0.347324	0.464378	1	1.00523	0.151576	0.97256	0.981839	1
	ksads_bd_raw_959_p	5039	0.0981773	0.0680972	0.150866	0.809383	1	0.0526247	0.0698333	0.451933	0.797461	1	0.0109585	0.0699396	0.87565	0.916214	1	0.0871449	0.0746066	0.244081	0.353699	1
	ksads_cdr_1087_p___5th*	1104	1.04533	0.0999511	0.657344	0.958054	1	1.17131	0.10276	0.12387	0.555523	1	0.993615	0.099719	0.94878	0.964148	1	1.29778	0.101116	0.00994356	0.0281679	1
	ksads_cdr_466_p	5036	0.0165911	0.0286099	0.56208	0.931678	1	0.0165687	0.0289473	0.56717	0.858782	1	-0.0180061	0.0284333	0.526667	0.639093	1	0.0249685	0.0288426	0.386828	0.505233	1
	ksads_cdr_467_p*	345	1.04532	0.0958852	0.643914	0.957674	1	1.09083	0.0991931	0.38078	0.757828	1	1.05182	0.0960369	0.598826	0.700076	1	1.31922	0.0981727	0.0047732	0.0154015	1
	ksads_cdr_473_p	5036	0.00304531	0.0283939	0.914606	0.99533	1	0.0255337	0.0287095	0.373965	0.756124	1	0.0663019	0.0282208	0.0189549	0.0466031	1	0.0577938	0.0285643	0.0432522	0.0911309	1
	ksads_cdr_raw_466_t	5035	-0.0424592	0.0283986	0.135138	0.809383	1	-0.0576034	0.0287947	0.045662	0.400784	1	0.0182206	0.0285208	0.523034	0.635595	1	-0.0334694	0.0286021	0.242158	0.352419	1
	ksads_cdr_raw_467_t*	391	0.874688	0.105125	0.202804	0.83003	1	1.00065	0.108059	0.995186	0.997635	1	1.05754	0.105776	0.596882	0.698285	1	1.11541	0.108197	0.31275	0.428293	1
	ksads_dp_raw_101_p	5033	-0.0055636	0.0288127	0.846918	0.993623	1	-0.00539694	0.0295472	0.8551	0.961846	1	0.0577288	0.0291142	0.0476146	0.0974143	1	0.113483	0.0293484	0.000116303	0.000794388	0.197017
	ksads_dp_raw_101_t	5032	-0.00388676	0.0292469	0.894299	0.993623	1	0.00584334	0.0300374	0.84579	0.958668	1	0.0529337	0.029785	0.0757895	0.141552	1	0.0336919	0.0299686	0.261139	0.371352	1
	ksads_dp_raw_118_pTRAN	5030	0.0697245	0.0819731	0.396371	0.894611	1	-0.0512766	0.0852203	0.548293	0.852117	1	0.0646831	0.0874772	0.46083	0.579545	1	-0.000979234	0.0881489	0.991152	0.994086	1
	ksads_dp_raw_118_tTRAN	5033	-1.02062e-05	0.00264892	0.997786	0.999625	1	-0.0101169	0.0299212	0.976823	0.996295	1	0.12268	0.0669685	0.0951482	0.167722	1	0.227421	0.0863869	0.0121451	0.0327087	1
	ksads_dp_raw_95_p	3235	0.00425608	0.0293889	0.884878	0.993623	1	0.0312533	0.0301263	0.299757	0.706002	1	0.0455205	0.0296848	0.125429	0.208106	1	0.0587757	0.0300928	0.0510371	0.10404	1
	ksads_dp_raw_95_t	5032	0.007873	0.0290885	0.786702	0.988344	1	0.043038	0.0298484	0.149596	0.592867	1	0.0668951	0.0295989	0.0239967	0.056147	1	0.0875589	0.0297084	0.00326866	0.0115357	1
	ksads_dp_raw_98_p	5031	-0.020824	0.0291024	0.474416	0.91151	1	-0.00402915	0.0298841	0.892772	0.981033	1	0.024733	0.0293183	0.399066	0.51565	1	0.0995071	0.0297625	0.000853496	0.00397204	1
	ksads_dp_raw_98_t	5034	0.0204487	0.0290174	0.48113	0.91474	1	0.0262411	0.0298392	0.379351	0.757828	1	0.100366	0.0294789	0.000684228	0.0032393	1	0.0569251	0.0296738	0.0553016	0.111128	1
	ksads_eatingdis_raw_358_p	2673	0.0465025	0.0294898	0.115084	0.809383	1	0.0375827	0.0302567	0.214435	0.651355	1	0.049999	0.0298176	0.0938386	0.165759	1	0.0713993	0.030204	0.0182439	0.0457788	1
	ksads_eatingdis_raw_358_t	1910	-0.0227426	0.0293233	0.438149	0.905814	1	-0.033482	0.0300707	0.265741	0.683826	1	0.020911	0.0298224	0.483323	0.600697	1	0.0757559	0.0299758	0.0116254	0.0317637	1
	ksads_eatingdis_raw_359_pBMI	2328	-0.047185	0.0292824	0.107363	0.809383	1	0.00625917	0.0300655	0.835121	0.955581	1	0.0584035	0.0295784	0.0485528	0.0987147	1	0.0329433	0.0300545	0.27325	0.385095	1
	ksads_eatingdis_raw_359_tBMI	1972	-0.0521666	0.0292215	0.0744802	0.735381	1	-0.0130435	0.0299836	0.663625	0.887343	1	0.053391	0.0296317	0.0718251	0.136556	1	0.013061	0.0299511	0.662859	0.733911	1
	ksads_eatingdis_raw_363_pBMI	2633	0.00432738	0.0563621	0.93884	0.99841	1	0.0631015	0.0508786	0.215654	0.651498	1	-0.0343579	0.0562897	0.541977	0.655324	1	-0.00111618	0.0531461	0.983255	0.990859	1
	ksads_gad_raw_1965_p	2360	-0.173396	0.07124	0.0200977	0.569798	1	0.166172	0.0822365	0.0452729	0.399439	1	-0.0504756	0.0950061	0.59615	0.698241	1	0.0670977	0.084798	0.430894	0.547587	1
	ksads_gad_raw_1966_pTRAN	2360	0.00397383	0.0796478	0.96028	0.99841	1	-0.0281902	0.0856036	0.74242	0.919676	1	0.0800402	0.098422	0.417484	0.534556	1	-0.0625385	0.090419	0.490318	0.599277	1
	ksads_gad_raw_271_p	2673	0.00178225	0.0296182	0.952027	0.99841	1	0.030435	0.0303669	0.316431	0.714212	1	-0.00768433	0.0299768	0.797731	0.861834	1	0.0375845	0.030323	0.21542	0.319825	1
	ksads_gad_raw_271_t	2673	-0.00433378	0.0290154	0.881294	0.993623	1	0.0112315	0.0298301	0.7066	0.908179	1	0.0292331	0.0296146	0.323784	0.440201	1	0.0638824	0.0296634	0.0314758	0.0719568	1
	ksads_gad_raw_273_p*	335	1.1036	0.0963122	0.306065	0.881921	1	1.07964	0.0997005	0.442118	0.792097	1	1.03583	0.0979029	0.719152	0.811081	1	1.2825	0.101142	0.0138921	0.0363729	1
	ksads_odd_raw_1019_p	5039	0.107231	0.100736	0.289708	0.868612	1	0.0385625	0.0979294	0.694591	0.901638	1	-0.127307	0.115686	0.273807	0.386847	1	0.0137067	0.0942597	0.88468	0.917098	1
	ksads_odd_raw_1020_p	5039	0.165022	0.096552	0.0905868	0.755931	1	-0.0564055	0.0926978	0.54434	0.850419	1	-0.339275	0.0939462	0.00165504	0.00656445	1	-0.145308	0.0893374	0.107067	0.185273	1
	ksads_odd_raw_1022_p	2673	0.0199489	0.103603	0.847705	0.993623	1	-0.0539337	0.100158	0.591451	0.867128	1	0.159699	0.117936	0.178783	0.276583	1	0.081093	0.096136	0.400969	0.518505	1
	ksads_odd_raw_1030_pTRAN	2360	-0.0165599	0.105922	0.876086	0.993623	1	0.0825785	0.101832	0.419476	0.7772	1	-0.169563	0.119752	0.160218	0.252474	1	0.164843	0.0970166	0.0924499	0.165326	1
	ksads_odd_raw_1032_p*	1115	1.03736	0.116649	0.753211	0.980064	1	1.05204	0.113436	0.654732	0.883747	1	0.870717	0.119935	0.248389	0.358713	1	0.943826	0.113663	0.611004	0.696997	1
	ksads_odd_raw_1033_p*	910	0.959663	0.121757	0.735243	0.977252	1	1.02399	0.118736	0.841745	0.958123	1	1.00581	0.125136	0.963099	0.972141	1	1.21458	0.120824	0.107631	0.186047	1
	ksads_odd_raw_1034_p*	1151	1.04637	0.123009	0.712528	0.9716	1	1.02191	0.118309	0.854672	0.961846	1	1.08283	0.123987	0.521004	0.634493	1	0.999854	0.119881	0.999028	0.999028	1
	ksads_odd_raw_1035_p*	232	0.904251	0.122742	0.41222	0.895616	1	1.17769	0.12033	0.174084	0.613969	1	1.01698	0.12463	0.892527	0.926487	1	1.28669	0.121554	0.0381016	0.0833903	1
	ksads_odd_raw_1037_p*	335	0.82561	0.128484	0.135832	0.809383	1	1.10018	0.122844	0.437035	0.788933	1	0.876353	0.128854	0.305689	0.420664	1	0.859252	0.122791	0.216693	0.321434	1
	ksads_odd_raw_1039_p*	335	0.928524	0.123678	0.548761	0.929472	1	1.25989	0.122383	0.059067	0.423888	1	0.921315	0.126585	0.517364	0.631001	1	1.12843	0.120235	0.314938	0.429745	1
	ksads_odd_raw_1042_pTRAN	2360	-0.0107854	0.0569608	0.84994	0.993623	1	0.0902237	0.0552778	0.103629	0.530356	1	0.0571823	0.0577008	0.322433	0.438716	1	0.0932313	0.0554484	0.0936635	0.166876	1
	ksads_odd_raw_454_p	5039	-0.000709867	0.029381	0.980728	0.99841	1	-0.00351144	0.0301296	0.907241	0.981685	1	0.0529863	0.029677	0.0744457	0.140279	1	0.0378071	0.0301023	0.209381	0.312503	1
	ksads_odd_raw_455_p*	5025	1.08883	0.0798044	0.286225	0.868612	1	1.11541	0.0839653	0.193333	0.637172	1	1.058	0.0813488	0.488264	0.605505	1	1.17103	0.0831849	0.0576955	0.114445	1
	ksads_odd_raw_457_p	5039	-0.00182124	0.0290854	0.950082	0.99841	1	-0.0145862	0.0298589	0.625283	0.87748	1	0.0435269	0.0292968	0.137627	0.223957	1	0.0101575	0.029864	0.733822	0.793803	1
	ksads_odd_raw_458_p*	1529	1.09002	0.0825456	0.296377	0.878469	1	1.00172	0.0872982	0.984308	0.996295	1	0.997963	0.0851941	0.980909	0.984979	1	1.1551	0.0864863	0.0954736	0.169176	1
	ksads_odd_raw_465_p_ageonset	5039	-0.130028	0.0750566	0.0849954	0.74561	1	-0.0193043	0.077201	0.802843	0.941647	1	-0.0284818	0.0808135	0.724939	0.814894	1	-0.0927761	0.070548	0.190237	0.290732	1
	ksads_odd_raw_465_p_ageworsen	5039	-0.000133182	0.0034363	0.969129	0.99841	1	-9.0817e-06	0.00250281	0.997109	0.997752	1	0.000130218	0.00422891	0.975471	0.981263	1	-0.000374994	0.00545254	0.94525	0.961714	1
	ksads_phobia_raw_220_p*	335	1.02667	0.0945554	0.780739	0.9874	1	0.90221	0.0986374	0.296809	0.705923	1	0.964055	0.0954603	0.701362	0.793129	1	1.16912	0.0969626	0.107073	0.185273	1
	ksads_phobia_raw_221_p*	335	1.11036	0.0840257	0.212829	0.836502	1	0.989878	0.0854022	0.90518	0.981685	1	1.02182	0.0840488	0.797283	0.861834	1	1.05671	0.0853034	0.517844	0.623031	1
	ksads_phobia_raw_222_p*	335	1.15084	0.0988586	0.155283	0.809383	1	1.00051	0.102205	0.995995	0.997752	1	0.821683	0.10033	0.0502846	0.101046	1	0.990397	0.100558	0.923557	0.947037	1
	ksads_phobia_raw_228_p*	1171	1.00919	0.0690809	0.894678	0.993623	1	0.976584	0.0711475	0.739106	0.919676	1	1.02787	0.0700226	0.694659	0.786599	1	1.18872	0.0713948	0.0154577	0.0397953	1
	ksads_phobia_raw_230_p	510	-0.00921012	0.0431791	0.831174	0.993623	1	-0.0636657	0.0454467	0.161828	0.603175	1	0.0697329	0.0431547	0.106745	0.183393	1	0.0470365	0.0443738	0.28962	0.403467	1
	ksads_phobia_raw_251_p*	1209	1.19806	0.103986	0.0822526	0.742416	1	1.143	0.109079	0.220465	0.653045	1	1.03078	0.104336	0.771398	0.844699	1	1.05752	0.104226	0.591535	0.682253	1
	ksads_phobia_raw_252_p*	1209	1.09028	0.0996139	0.385571	0.894611	1	1.14337	0.105561	0.204363	0.644677	1	1.08602	0.100815	0.413075	0.529712	1	1.07682	0.102167	0.468794	0.581786	1
	ksads_phobia_raw_259_p*	1209	1.0034	0.0892708	0.969658	0.99841	1	1.04411	0.0940806	0.646344	0.883669	1	1.01998	0.0909048	0.827718	0.881858	1	1.13905	0.0922192	0.158009	0.253296	1
	ksads_phobia_raw_268_p	2425	0.000680073	0.0583002	0.9907	0.999625	1	-0.0443092	0.0606979	0.465913	0.799032	1	0.0641066	0.056419	0.256803	0.368664	1	-0.00397765	0.0552326	0.942633	0.960782	1
	ksads_phobia_raw_270_pTRAN	179	-0.0143192	0.059751	0.810765	0.993623	1	0.0389841	0.0619365	0.529537	0.839285	1	0.0304053	0.0592558	0.608235	0.709119	1	0.112488	0.0567994	0.0485387	0.0996662	1
	ksads_ptsd_raw_770_p*	1288	0.903179	0.0723468	0.159255	0.816728	1	0.939611	0.0737672	0.398447	0.763569	1	1.03078	0.0722307	0.674701	0.768107	1	1.17321	0.0739624	0.0307876	0.0706696	1
	ksads_sa_raw_1836_p	559	-0.0544662	0.0714062	0.446648	0.908308	1	-0.0494843	0.0711425	0.487577	0.812948	1	0.00154795	0.08112	0.984796	0.987711	1	0.0333916	0.0708284	0.637942	0.713788	1
	ksads_sa_raw_1837_pTRAN	491	-0.133743	0.00953928	0.00697813	0.388013	1	-0.185331	0.0110781	0.0041419	0.141434	1	-0.0183817	0.0686702	0.792613	0.858495	1	-0.107871	0.00600391	0.00316208	0.0111828	1
	ksads_sa_raw_198_p*	552	1.23655	0.091856	0.020804	0.569798	1	0.858422	0.0937897	0.103593	0.530356	1	1.01614	0.092073	0.861958	0.909188	1	1.13689	0.0925619	0.165721	0.262365	1
	ksads_sa_raw_201_p*	552	0.991337	0.102221	0.932167	0.99841	1	0.794263	0.105979	0.0297465	0.331517	1	0.970971	0.103921	0.776814	0.849531	1	1.06595	0.104786	0.542216	0.642767	1
	ksads_sad_raw_209_t	2747	-0.00841338	0.0291296	0.772765	0.986044	1	-0.0305713	0.029887	0.306564	0.712776	1	0.0170049	0.0296248	0.56607	0.677205	1	0.0610102	0.0298135	0.0409359	0.0875033	1
	ksads_sleepprob_raw_814_p	907	0.00979029	0.0294147	0.739317	0.979099	1	-0.0249445	0.0301811	0.40869	0.772508	1	0.0505717	0.029801	0.0899619	0.161095	1	0.0405322	0.0301197	0.178658	0.277149	1
	ksads_sleepprob_raw_814_t	169	0.0136595	0.0291436	0.639371	0.957674	1	-0.0245548	0.0299745	0.412841	0.77362	1	0.0445163	0.0297531	0.134866	0.220524	1	0.0695865	0.0297838	0.0196346	0.0480651	1
	ksads_sleepprob_raw_818_pTRAN	106	-0.0627036	0.107883	0.562544	0.931678	1	-0.0178439	0.0897611	0.842863	0.958123	1	0.041047	0.0914126	0.65447	0.751133	1	-0.0896372	0.120716	0.459648	0.573797	1
	ksads_sleepprob_raw_818_tTRAN	106	0.0504636	0.105009	0.63206	0.957654	1	0.0189559	0.11011	0.863696	0.965743	1	-0.199098	0.104523	0.0599266	0.118041	1	-0.0795755	0.101106	0.433342	0.549874	1
	pgbi_p_ss_score	620	-0.0123308	0.0145749	0.397579	0.894611	1	0.0372792	0.0145002	0.0101727	0.193278	1	0.0710698	0.0143626	7.74507e-07	1.00154e-05	0.00131202	0.0796984	0.0143449	2.91208e-08	1.00675e-06	4.93307e-05
	poa_nihtb_1_y	5022	0.0202981	0.0147765	0.16961	0.817969	1	-0.00562776	0.0147502	0.702823	0.906233	1	-0.0359221	0.0145693	0.0137159	0.0359114	1	-0.0466754	0.0145709	0.0013681	0.00576506	1
	poa_nihtb_2_y	5022	0.0057565	0.0146625	0.694634	0.969324	1	-0.0139247	0.0145574	0.338854	0.732842	1	-0.0374526	0.0144425	0.00953907	0.0268425	1	-0.0236372	0.0144111	0.10103	0.176986	1
	poa_nihtb_3_y	5022	0.00271967	0.0146505	0.852738	0.993623	1	0.00804987	0.0145129	0.579148	0.863227	1	-0.0357033	0.0143692	0.0130018	0.034307	1	-0.0203445	0.0143967	0.157685	0.253192	1
	poa_nihtb_4_y	5022	-0.000341464	0.0146686	0.981429	0.998523	1	0.000210235	0.0145459	0.988469	0.997016	1	-0.0367618	0.0144092	0.0107664	0.0295431	1	-0.0274939	0.0144302	0.0568057	0.113344	1
	poa_nihtb_5_y	5022	0.0285439	0.0146726	0.0517888	0.701842	1	0.0160428	0.0145954	0.271755	0.690184	1	-0.0134277	0.0144241	0.351944	0.468337	1	-0.0095446	0.0144404	0.508668	0.61461	1
	poa_nihtb_6_y	5022	0.0240658	0.0147792	0.103519	0.800736	1	-0.00705319	0.0146521	0.630272	0.87748	1	-0.0224695	0.014503	0.121379	0.202381	1	-0.00674084	0.0145122	0.642315	0.715843	1
	poa_nihtb_7_y	5022	-0.00210714	0.0147008	0.886032	0.993623	1	0.000140413	0.0145746	0.992314	0.997635	1	-0.0352072	0.0144279	0.0147163	0.0381184	1	-0.0196218	0.0144622	0.174923	0.272353	1
	poa_nihtb_8_y	5022	-0.00720943	0.014725	0.624437	0.95469	1	-0.026159	0.0145923	0.0730957	0.455236	1	-0.00672082	0.0144408	0.641664	0.739596	1	-0.0307951	0.0144252	0.0328299	0.0740532	1
	poa_nihtb_9_y	5022	0.0286518	0.0146751	0.0509518	0.701842	1	-0.0070072	0.0145225	0.629471	0.87748	1	-0.094808	0.0143071	3.84255e-11	1.51379e-09	6.50929e-08	-0.0666916	0.0143433	3.42051e-06	5.03857e-05	0.00579435
	poa_y_ss_sum	5022	0.0160305	0.0152079	0.291899	0.872093	1	-0.00796103	0.0150812	0.597612	0.868773	1	-0.0531053	0.0148614	0.000356284	0.00195956	0.603545	-0.0410339	0.0148969	0.00590218	0.0184177	1
	pps_10_bother_yn*	337	1.17583	0.126324	0.199772	0.83003	1	0.953465	0.112616	0.67219	0.890993	1	0.968025	0.122253	0.79038	0.857239	1	1.24985	0.111475	0.0454315	0.0947774	1
	pps_11_bother_yn*	450	0.930817	0.100146	0.474065	0.91151	1	1.00344	0.10139	0.972977	0.996295	1	1.09898	0.100353	0.346939	0.464229	1	1.09738	0.0981703	0.34387	0.461581	1
	pps_12_bother_yn*	203	1.01554	0.173459	0.929182	0.99841	1	1.10667	0.152399	0.506007	0.822626	1	1.11978	0.155974	0.468236	0.586862	1	0.936831	0.161746	0.686636	0.753831	1
	pps_18_bother_yn*	271	1.04302	0.139548	0.762776	0.983331	1	0.925246	0.130365	0.551187	0.853241	1	0.967113	0.138911	0.809762	0.86614	1	0.93504	0.130807	0.60762	0.694071	1
	pps_19_bother_yn*	247	0.962016	0.147887	0.793435	0.991586	1	0.96991	0.139708	0.826896	0.952252	1	1.01253	0.141423	0.92984	0.950619	1	1.18535	0.134993	0.20781	0.310706	1
	pps_2_bother_yn*	571	1.02145	0.0915269	0.816653	0.993623	1	0.992589	0.0855586	0.930716	0.985395	1	1.17938	0.0903282	0.0677652	0.12993	1	1.17454	0.085067	0.0585977	0.115693	1
	pps_21_bother_yn*	252	0.888341	0.148864	0.426408	0.898139	1	1.04549	0.136979	0.745365	0.919676	1	1.23424	0.130577	0.107016	0.183672	1	1.00808	0.130858	0.950947	0.965191	1
	pps_6_bother_yn*	560	1.05229	0.0935044	0.585667	0.938387	1	1.01092	0.085639	0.899111	0.981033	1	0.972954	0.0883331	0.756257	0.832965	1	0.938791	0.0877712	0.471754	0.584602	1
	pps_8_bother_yn*	468	1.08948	0.115431	0.457836	0.91151	1	1.17379	0.113066	0.156416	0.596015	1	0.895095	0.115668	0.337995	0.45428	1	1.09441	0.112407	0.422197	0.538151	1
	pps_9_bother_yn*	271	1.30816	0.144884	0.0637294	0.729443	1	0.943241	0.143177	0.683188	0.894374	1	0.836872	0.147292	0.226643	0.334145	1	1.06211	0.128849	0.640004	0.715149	1
	pps_ss_mean_severity	1766	0.0298624	0.0239136	0.211914	0.834844	1	0.0500924	0.0232995	0.0316938	0.341164	1	0.0499343	0.0237294	0.0354897	0.0763908	1	0.0652667	0.0232677	0.00508552	0.0162239	1
	pps_y_ss_bother_sum	1766	0.0361544	0.0240504	0.132948	0.809383	1	0.04804	0.0234579	0.0407179	0.377919	1	0.062629	0.0238961	0.00884684	0.0253151	1	0.103149	0.0233669	1.07618e-05	0.000128226	0.0182305
	pps_y_ss_number	1766	0.000392114	0.0145715	0.978533	0.99841	1	0.0211562	0.0144966	0.144525	0.590408	1	0.0861821	0.0143112	1.85259e-09	4.68401e-08	3.13828e-06	0.103416	0.014274	5.01854e-13	1.21449e-10	8.50141e-10
	pps_y_ss_severity_score	1766	0.00279384	0.0145793	0.84804	0.993623	1	0.0320181	0.0144974	0.0272557	0.314089	1	0.0818497	0.014323	1.16784e-08	2.34383e-07	1.97832e-05	0.104581	0.0142774	2.79937e-13	8.05552e-11	4.74214e-10
	prodromal_1_y*	5038	1.01286	0.079685	0.872638	0.993623	1	1.13057	0.0788613	0.119664	0.555523	1	1.13758	0.0776989	0.0971094	0.170373	1	1.29293	0.0789636	0.00113979	0.00501275	1
	prodromal_10_y*	5038	1.0548	0.059383	0.368954	0.894611	1	0.942521	0.0583599	0.310415	0.712776	1	1.17511	0.0582058	0.00556678	0.0174792	1	1.16148	0.0584136	0.0103884	0.0291358	1
	prodromal_10b_y	1766	-0.0428446	0.086107	0.619571	0.953639	1	0.0901472	0.0752977	0.233238	0.661411	1	0.0801319	0.0858662	0.352308	0.468453	1	0.119499	0.0829269	0.151813	0.246568	1
	prodromal_11_y*	5038	0.996958	0.0518679	0.953163	0.99841	1	1.01869	0.0515373	0.71935	0.914247	1	1.18627	0.0511152	0.000832684	0.00379076	1	1.27583	0.0517238	2.48308e-06	3.89476e-05	0.00420634
	prodromal_11b_y	1766	0.0193759	0.061742	0.753923	0.980064	1	0.0662664	0.0637188	0.299369	0.706002	1	-0.0146897	0.0661976	0.82457	0.879611	1	0.141021	0.0639104	0.0282708	0.0656937	1
	prodromal_12_y*	5038	0.941314	0.0741028	0.41442	0.895616	1	1.09264	0.0736816	0.229188	0.661411	1	1.2199	0.0727428	0.00628496	0.0192526	1	1.34943	0.0738598	4.9601e-05	0.000421059	0.084024
	prodromal_12b_y	1766	0.0478726	0.104062	0.646345	0.957674	1	0.0747987	0.0969506	0.441965	0.792097	1	-0.0377048	0.0960207	0.695278	0.786775	1	0.0549041	0.0981541	0.576987	0.670906	1
	prodromal_13_y*	5038	1.00259	0.0830992	0.97519	0.99841	1	1.15476	0.083225	0.083825	0.4863	1	1.24413	0.0820963	0.0077976	0.0229724	1	1.25133	0.0825314	0.00659473	0.0200205	1
	prodromal_14_y*	5038	1.01323	0.067567	0.845811	0.993623	1	1.12436	0.067224	0.0812224	0.479411	1	1.16609	0.0661578	0.0201995	0.0488829	1	1.34924	0.0673785	8.76307e-06	0.000110781	0.0148446
	prodromal_15_y*	5038	1.09692	0.0721405	0.199732	0.83003	1	1.07982	0.0720025	0.286199	0.70264	1	1.25473	0.0709632	0.00138498	0.00570825	1	1.40089	0.0727357	3.57484e-06	5.2205e-05	0.00605578
	prodromal_17_y*	5038	0.974155	0.0585399	0.654656	0.957674	1	1.02601	0.0582376	0.659326	0.885725	1	1.21056	0.0577651	0.000939767	0.00418626	1	1.27642	0.0584697	2.99104e-05	0.000291197	0.0506682
	prodromal_18_y*	5038	0.927734	0.0649503	0.248136	0.859907	1	1.05368	0.0642994	0.416074	0.774576	1	1.31762	0.0639486	1.60887e-05	0.000145744	0.0272542	1.28047	0.0643906	0.000123274	0.000835305	0.208826
	prodromal_18b_y	1766	0.0482677	0.0828344	0.560968	0.931678	1	0.0263736	0.0731778	0.719051	0.914247	1	-0.104286	0.0778694	0.182466	0.280743	1	0.0248792	0.0775666	0.748837	0.806952	1
	prodromal_19_y*	5038	0.956358	0.068294	0.513502	0.917527	1	1.05739	0.0678636	0.410879	0.772508	1	1.15062	0.0669912	0.0362302	0.0773947	1	1.22427	0.0678453	0.00285959	0.010263	1
	prodromal_19b_y	5047	-0.127753	0.11407	0.265784	0.859907	1	-0.0417666	0.104	0.689005	0.898518	1	0.0508942	0.113767	0.655719	0.752057	1	0.0366322	0.0960052	0.703726	0.767619	1
	prodromal_2_y*	5038	1.02958	0.0460316	0.526492	0.921767	1	1.0638	0.0457554	0.176487	0.613969	1	1.25942	0.0454062	3.78111e-07	5.42813e-06	0.000640519	1.28659	0.0459065	4.03488e-08	1.24274e-06	6.83509e-05
	prodromal_20_y*	5038	1.01733	0.0862616	0.842156	0.993623	1	1.06946	0.0855942	0.432711	0.787353	1	1.33599	0.0848188	0.000637294	0.00310223	1	1.25718	0.0855436	0.00746109	0.0222128	1
	prodromal_21_y*	5038	0.941461	0.0669273	0.367419	0.894611	1	0.963696	0.0663872	0.577512	0.862491	1	1.15818	0.0656367	0.025267	0.0583137	1	1.22027	0.0665268	0.00276868	0.00995783	1
	prodromal_21b_y	5047	0.0744196	0.113889	0.51521	0.917527	1	0.0465019	0.105467	0.660448	0.886529	1	-0.116583	0.0987641	0.241003	0.35104	1	-0.0680075	0.0952762	0.477272	0.591007	1
	prodromal_2b_y	1766	-0.0236881	0.0622516	0.703829	0.970918	1	-0.0322705	0.0583905	0.580908	0.863967	1	0.108391	0.0614244	0.0786483	0.144501	1	0.178272	0.0586056	0.00256012	0.00940748	1
	prodromal_3_y*	5038	0.943526	0.0666335	0.382985	0.894611	1	1.06904	0.0667275	0.317053	0.714212	1	1.11348	0.06599	0.103326	0.179437	1	1.26621	0.0669034	0.000418895	0.00227438	0.709607
	prodromal_4_y*	5038	1.13487	0.0750576	0.0918602	0.760961	1	1.03745	0.074114	0.619847	0.87748	1	1.18554	0.0734245	0.0204508	0.04935	1	1.26495	0.0738808	0.00146651	0.00611888	1
	prodromal_5_y*	5038	1.18606	0.102586	0.0962509	0.769099	1	1.19877	0.102299	0.0763615	0.462266	1	1.36766	0.100506	0.00183797	0.00704418	1	1.28681	0.101596	0.0130633	0.0345229	1
	prodromal_6_y*	5038	0.926422	0.0475367	0.107897	0.809383	1	1.03568	0.0470281	0.456033	0.797461	1	1.20359	0.0468151	7.54872e-05	0.000539558	0.127875	1.25091	0.0473189	2.23326e-06	3.60299e-05	0.00378314
	prodromal_6b_y	1766	-0.0509033	0.0709222	0.473573	0.91151	1	0.0227424	0.0606598	0.708028	0.909325	1	0.0912249	0.0607008	0.134092	0.219586	1	0.0177761	0.062857	0.777555	0.832078	1
	prodromal_7_y*	5038	1.02653	0.0876391	0.76514	0.983331	1	0.945338	0.0877207	0.521647	0.835227	1	1.23968	0.0861916	0.012675	0.0337601	1	1.20211	0.0872623	0.034899	0.0776857	1
	prodromal_8_y*	5038	1.04842	0.0510897	0.354701	0.894611	1	1.06659	0.0506055	0.202726	0.643105	1	1.24426	0.0503933	1.4464e-05	0.000134626	0.024502	1.32519	0.0510646	3.51227e-08	1.1226e-06	5.94978e-05
	prodromal_8b_y	1766	-0.0480381	0.0543743	0.377599	0.894611	1	0.162223	0.0521002	0.00200328	0.113986	1	0.0260584	0.0535856	0.627073	0.727078	1	0.106873	0.052215	0.0414621	0.0882371	1
	prodromal_9_y*	5038	0.956274	0.064565	0.488626	0.916781	1	1.01683	0.0643483	0.795366	0.936088	1	1.30716	0.0636544	2.5764e-05	0.000211865	0.0436442	1.16399	0.0640792	0.0178005	0.0448721	1
	prodromal_9b_y	1766	0.0393207	0.08421	0.641199	0.957674	1	0.0177104	0.0715778	0.804902	0.941647	1	0.143888	0.0777118	0.0659149	0.12711	1	0.148143	0.0714889	0.0398438	0.0861174	1
	resiliency5a_y	372	-2.81917e-06	0.013639	0.999835	0.999835	1	0.00683936	0.0135741	0.614387	0.874559	1	0.00838138	0.0134585	0.533476	0.646429	1	0.00921515	0.0134366	0.492857	0.600647	1
	resiliency5b_y	366	0.0195108	0.0136536	0.153075	0.809383	1	0.00819941	0.0135691	0.545694	0.850419	1	0.0122267	0.0134608	0.363756	0.48049	1	0.00556841	0.0134399	0.67866	0.747011	1
	resiliency6a_y	366	-0.0130964	0.0136868	0.338687	0.888899	1	-0.0138142	0.0136197	0.310499	0.712776	1	-0.00958011	0.0135061	0.478161	0.596469	1	-0.00590914	0.0134916	0.661415	0.733751	1
	resiliency6b_y	372	-0.00148663	0.0135258	0.912484	0.99533	1	-0.0261594	0.013419	0.0513041	0.406621	1	0.0124151	0.0133158	0.3512	0.468206	1	-0.00603894	0.0132957	0.649704	0.722651	1
	ssrs_15r_p	5022	-0.00816976	0.0145796	0.575262	0.934199	1	0.00712603	0.0144924	0.622947	0.87748	1	0.0544056	0.0143357	0.000149409	0.000944397	0.253098	0.047726	0.0143534	0.000890673	0.0041	1
	ssrs_16_p	5022	0.0115909	0.0143858	0.420445	0.895616	1	-0.00906077	0.01429	0.526072	0.837415	1	0.0398633	0.0141507	0.00486727	0.0156752	1	0.0414136	0.0141619	0.00346913	0.012092	1
	ssrs_18_p	5022	-0.00307635	0.0144826	0.831792	0.993623	1	0.00426563	0.0143756	0.766689	0.928012	1	0.0487221	0.0142213	0.0006179	0.00302521	1	0.0482747	0.0142394	0.000704174	0.00341797	1
	ssrs_24_p	5022	0.0340877	0.0144129	0.0180665	0.555501	1	-0.00786891	0.0143157	0.582571	0.864168	1	0.0612185	0.0141609	1.57118e-05	0.000143095	0.0266157	0.0751475	0.0141597	1.16563e-07	2.74246e-06	0.000197457
	ssrs_29_p	5022	0.0113806	0.0144825	0.432014	0.902382	1	0.00690256	0.0143829	0.63131	0.87748	1	0.0714174	0.0142167	5.26644e-07	7.25313e-06	0.000892134	0.055494	0.0142458	9.94009e-05	0.000709215	0.168385
	ssrs_35_p	5022	-0.00923982	0.0144453	0.522439	0.919014	1	0.0140479	0.0143346	0.32714	0.718775	1	0.0648389	0.0141796	4.94529e-06	5.29397e-05	0.00837732	0.0438616	0.0142114	0.00203845	0.00787988	1
	ssrs_37_p	5022	0.0138132	0.014531	0.341857	0.890931	1	0.0168541	0.0144325	0.242955	0.670901	1	0.0420599	0.0142891	0.00326198	0.0111407	1	0.0487568	0.014305	0.000659212	0.00324624	1
	ssrs_39_p	5022	-0.0220186	0.0145559	0.130425	0.809383	1	0.00178667	0.0144739	0.901764	0.981685	1	0.0308752	0.0143323	0.031273	0.0695229	1	0.0508997	0.014333	0.000387249	0.00212987	0.655999
	ssrs_42_p	5022	0.0139867	0.0144882	0.334404	0.887498	1	0.00693998	0.0143874	0.629569	0.87748	1	0.0298487	0.0142537	0.0363068	0.0774605	1	0.0582847	0.0142467	4.36772e-05	0.000391477	0.0739892
	ssrs_58_p	5022	0.00064361	0.0146178	0.964883	0.99841	1	0.000782958	0.014542	0.957064	0.994217	1	0.0611193	0.014377	2.16708e-05	0.000185406	0.0367104	0.065692	0.0143872	5.09643e-06	7.01898e-05	0.00863334
	ssrs_6_p	5022	0.01458	0.0145715	0.317083	0.887302	1	-0.0148348	0.0144483	0.304596	0.712688	1	0.0282431	0.0143175	0.0485998	0.0987147	1	0.0141004	0.0143423	0.325596	0.441602	1
	ssrs_p_ss_sum	5022	0.00957738	0.0143225	0.503722	0.917527	1	0.00413954	0.0142339	0.7712	0.928619	1	0.0756482	0.0140626	7.83816e-08	1.38311e-06	0.000132778	0.0784721	0.0140732	2.59912e-08	9.36789e-07	4.40291e-05
	sup_1_y	5022	8.08622e-05	0.0145227	0.995558	0.999625	1	0.0146571	0.0144007	0.308823	0.712776	1	0.0565633	0.0142747	7.53064e-05	0.000539558	0.127569	0.0468339	0.0142831	0.00104966	0.00467929	1
	sup_2_y	5022	-0.00382858	0.0145172	0.792002	0.991586	1	0.0129807	0.0144005	0.367423	0.747548	1	0.0399777	0.0142883	0.00516449	0.0164758	1	0.0419209	0.0142865	0.0033596	0.0117343	1
	sup_3_y	5022	-0.015957	0.0146619	0.276508	0.868612	1	-0.0046866	0.0145527	0.747435	0.919676	1	0.0572612	0.0144227	7.29051e-05	0.000527843	0.123501	0.0432838	0.014431	0.00271979	0.00982371	1
	sup_4_y	5022	0.0119337	0.0148268	0.420934	0.895616	1	0.0085739	0.0147064	0.559921	0.858782	1	0.055854	0.0145702	0.000128153	0.000848011	0.217091	0.042029	0.0145869	0.00397991	0.0134302	1
	sup_5_y	5022	0.019431	0.0146032	0.183386	0.83003	1	0.0286371	0.0144906	0.0481854	0.401144	1	0.0395915	0.0143748	0.00590577	0.0182895	1	0.0217981	0.0143849	0.129755	0.217198	1
	sup_6_y	5022	0.0112754	0.0145892	0.439644	0.905814	1	0.0181244	0.0144625	0.210199	0.648034	1	0.0479568	0.0143413	0.000832647	0.00379076	1	0.0175398	0.0143643	0.222122	0.328051	1
	sup_7_y	5022	-0.00243902	0.0146874	0.868115	0.993623	1	0.00740263	0.0145787	0.611639	0.874559	1	0.0729017	0.0144269	4.51167e-07	6.26456e-06	0.000764276	0.0533098	0.0144471	0.000226806	0.00140143	0.384209
	sup_y_ss_sum	5022	0.00315271	0.0146799	0.829961	0.993623	1	0.0180118	0.0145903	0.217076	0.651498	1	0.0771776	0.0144302	9.29431e-08	1.5286e-06	0.000157446	0.0560661	0.0144517	0.000106072	0.000742503	0.179686
	upps_y_ss_lack_of_perseverance	1765	-0.0281327	0.0145691	0.053545	0.708634	1	0.0300596	0.0144845	0.0380144	0.374397	1	0.102597	0.0142959	8.26811e-13	5.83591e-11	1.40062e-09	0.078385	0.0143051	4.48895e-08	1.34754e-06	7.60428e-05
	upps_y_ss_lack_of_planning	1766	-0.040022	0.0144285	0.0055627	0.388013	1	0.0130311	0.0143341	0.363347	0.745935	1	0.0955879	0.0141365	1.539e-11	7.04613e-10	2.60707e-08	0.0271028	0.0141926	0.0562429	0.112701	1
	upps_y_ss_negative_urgency	1766	0.0210687	0.0145634	0.148051	0.809383	1	0.0139092	0.0144856	0.337	0.730383	1	0.0573828	0.014335	6.35104e-05	0.000471871	0.107587	0.046461	0.0143297	0.00119398	0.0051729	1
	upps_y_ss_positive_urgency	1766	-0.0109637	0.0145135	0.450037	0.909004	1	0.00906679	0.0144234	0.529631	0.839285	1	0.061411	0.0142728	1.72199e-05	0.000152725	0.0291705	0.0452697	0.0142727	0.00152489	0.00634506	1
	upps_y_ss_sensation_seeking	1766	0.0106357	0.0144087	0.460462	0.91151	1	0.0298103	0.0143324	0.0375865	0.374397	1	0.0111733	0.0142117	0.431788	0.549477	1	-0.00467139	0.0141969	0.742138	0.800753	1
	upps11_y	1765	0.0121636	0.014467	0.400512	0.894611	1	0.00864994	0.0143662	0.547137	0.851102	1	0.0373551	0.0142417	0.00874673	0.0251135	1	0.0408613	0.0142243	0.00408957	0.0137183	1
	upps12_y	1766	0.0117272	0.0144846	0.418191	0.895616	1	0.0319103	0.0143962	0.0266996	0.314089	1	0.0332204	0.0142752	0.0199996	0.0486771	1	0.01124	0.014265	0.430768	0.547587	1
	upps15_y	1766	-0.0207876	0.0145326	0.152667	0.809383	1	0.03828	0.0144237	0.0079827	0.17192	1	0.0577509	0.0142891	5.39552e-05	0.000408036	0.0914001	0.0435134	0.014287	0.0023347	0.00869225	1
	upps16_y	4461	-0.0290295	0.0144571	0.0447049	0.682197	1	0.0208836	0.0143514	0.145695	0.590408	1	0.0738222	0.0141845	2.03462e-07	3.07737e-06	0.000344665	0.0173803	0.0142192	0.221656	0.327648	1
	upps17_y	3871	0.0210147	0.0145982	0.150064	0.809383	1	0.0015336	0.0145163	0.915867	0.981938	1	0.0503171	0.0143653	0.000464905	0.00240906	0.787549	0.0216335	0.0143678	0.132214	0.22001	1
	upps18_y	3855	-0.00422962	0.0145336	0.771046	0.985414	1	0.0392925	0.0144234	0.00646988	0.150137	1	0.0425486	0.0142915	0.00292405	0.0101295	1	0.00997204	0.0142933	0.485417	0.595867	1
	upps19_y	2213	-0.0202186	0.0145268	0.164044	0.817969	1	0.0186939	0.0144416	0.195574	0.639303	1	0.109002	0.0142444	2.38349e-14	2.52352e-12	4.03763e-11	0.0751491	0.0142663	1.44412e-07	3.2496e-06	0.000244633
	upps20_y	2642	0.0142239	0.0145469	0.328225	0.887302	1	0.0156247	0.0144525	0.279708	0.69537	1	0.0543283	0.0143078	0.000148268	0.000940699	0.251167	0.0471476	0.0143044	0.000988003	0.00445127	1
	upps21_y	4992	-0.0112153	0.0143847	0.435628	0.905814	1	-0.0221066	0.0143051	0.122326	0.555523	1	-0.0352348	0.0141753	0.0129661	0.034266	1	-0.00666993	0.0141681	0.637826	0.713788	1
	upps22_y	4998	-0.0127953	0.0145749	0.380043	0.894611	1	0.0173178	0.0144856	0.231948	0.661411	1	0.0752753	0.0143244	1.54653e-07	2.40351e-06	0.000261982	0.0792731	0.0143013	3.13693e-08	1.04195e-06	5.31395e-05
	upps23_y	4950	-0.0397465	0.0144151	0.00585157	0.388013	1	-0.00492342	0.0143188	0.73098	0.918605	1	0.0749538	0.0141509	1.23576e-07	1.99369e-06	0.000209337	0.0068955	0.014187	0.626961	0.707411	1
	upps24_y	2280	-0.0324704	0.014485	0.0250311	0.59731	1	0.0203745	0.0143841	0.156711	0.596015	1	0.0785177	0.0142315	3.63739e-08	6.84637e-07	6.16173e-05	0.0504266	0.0142375	0.000401372	0.00219577	0.679924
	upps27_y	643	0.0279941	0.0144522	0.0528016	0.708634	1	0.0337066	0.0143832	0.0191462	0.274862	1	-0.00274885	0.0142622	0.847173	0.896936	1	-0.0198788	0.0142442	0.162908	0.258706	1
	upps28_y	2661	-0.0324062	0.014448	0.0249478	0.59731	1	0.0126924	0.0143431	0.376253	0.756124	1	0.0661538	0.0141842	3.19407e-06	3.55971e-05	0.00541076	0.0287684	0.0142035	0.0428817	0.090802	1
	upps35_y	2663	-0.0138637	0.0144956	0.338914	0.888899	1	0.0014571	0.0144087	0.919454	0.981938	1	0.0409217	0.0142714	0.00415725	0.0136745	1	0.0274672	0.0142628	0.0541903	0.109284	1
	upps36_y	494	-0.0214387	0.0144967	0.139243	0.809383	1	0.0172214	0.0143918	0.23152	0.661411	1	0.0442263	0.0142602	0.00193804	0.00732823	1	0.035453	0.0142546	0.0129133	0.0342335	1
	upps37_y	643	-0.00639644	0.0144881	0.658874	0.958054	1	0.0124943	0.0143933	0.385404	0.757828	1	0.0700854	0.0142338	8.7784e-07	1.11809e-05	0.00148706	0.0364477	0.0142508	0.0105717	0.0295031	1
	upps39_y	663	0.00698197	0.014509	0.630385	0.956875	1	-0.00132269	0.0144103	0.926871	0.981938	1	0.0528717	0.0142697	0.000213715	0.00127927	0.362034	0.052327	0.0142581	0.000245308	0.0014763	0.415551
	upps6_y	1765	-0.0228068	0.0144239	0.113907	0.809383	1	0.0125026	0.0143146	0.382486	0.757828	1	0.0838065	0.0141398	3.31994e-09	7.92109e-08	5.62397e-06	0.0315181	0.0141776	0.0262595	0.0620412	1
	upps7_y	1765	0.011756	0.0145229	0.41828	0.895616	1	0.0171497	0.0144239	0.234512	0.661411	1	0.0247395	0.0143022	0.0837395	0.152368	1	0.0287988	0.0142857	0.0438666	0.092196	1
	Note. The lme4 R package was used to conduct PheWAS between each PRS and 1,694 2-year-follow-up phenotypes. P-values are corrected within each PRS. Covariates include age, sex, first 10 ancestral principal components, and COVID visit type (i.e., remote, in-person, hybrid); random intercepts for family and study site. * = dichotomous variables analyzed with glmer(); estimates are odds ratios (ORs)

### Sheet: Table S13. CI comparisons
	Supplemental Table S13. Comparison of 95% confidence intervals across waves
	Neurodevelopmental PRS
	Baseline Variable Name	Beta	STE	Pval	CI Lower	CI upper		Two-Year Follow-Up Variable Name	Beta	STE	Pval	CI Lower	CI upper
	su_caff_intake_9_calc	-0.00882609	0.013545	0.514684	-0.0344233	0.0146027		su_caff_intake_9_calc_l	0.0465403	0.0143698	0.00120919	0.0173741	0.0757825
	lmt_scr_perc_correct	-0.0588091	0.0133496	1.07829e-05	-0.0884448	-0.033351		lmt_scr_perc_correct	0.00611419	0.0144355	0.671911	-0.0234641	0.0382221
	sai_ss_music_nyr_p	-0.031779	0.0130234	0.014713	-0.0554369	-0.00312451		sai_ss_lmusic_hours_2_p_l	0.0455232	0.0141062	0.00125871	0.01704	0.0697159
	school_8_y	-0.0122605	0.014795	0.407319	-0.0424959	0.0172101		school_8_y	-0.0835471	0.0142986	5.47142e-09	-0.11393	-0.0550715
	school_9_y	0.00396536	0.0147942	0.788685	-0.0259396	0.0321332		school_9_y	-0.07006	0.0142885	9.74975e-07	-0.0996744	-0.0429783
	school_10_y	-0.00505092	0.0147904	0.732742	-0.0349469	0.024018		school_10_y	-0.0711009	0.0142002	5.73616e-07	-0.100541	-0.0444867
	school_17_y	-0.011045	0.0147763	0.454817	-0.0407095	0.0182538		school_17_y	0.0601964	0.0142707	2.50969e-05	0.0298884	0.0877797
	reshist_addr1_adi_in_dis	0.0101731	0.0078491	0.195134	-0.00351429	0.0246566		reshist_addr1_adi_in_dis	0.0712578	0.0232884	0.00224876	0.0250307	0.114745
	reshist_addr1_adi_home_v	-0.00948415	0.00470162	0.043877	-0.0182411	-0.000506259		reshist_addr1_adi_home_v	-0.0635058	0.0175581	0.000306734	-0.100047	-0.0284128
	reshist_addr1_adi_mortg	-0.0118209	0.00589101	0.0449641	-0.0221799	-0.000825688		reshist_addr1_adi_mortg	-0.0601849	0.017974	0.000830154	-0.0978302	-0.0226733
	reshist_addr1_adi_perc	0.0173381	0.00523091	0.000944605	0.00738871	0.0273444		reshist_addr1_adi_perc	0.0732955	0.0194464	0.000169464	0.0353745	0.110926
	srpf_y_ss_iiss	-0.0413217	0.0135325	0.00227328	-0.0711095	-0.00738579		srpf_y_ss_iiss	-0.100405	0.0142116	1.83874e-12	-0.131309	-0.0724051
	screentime1_p_composite	-0.0294578	0.0136082	0.0304534	-0.0567769	0.00365283		screentime_1_wkdy_composit_p	0.0494344	0.0133693	0.00022009	0.0221712	0.0755047
	bisbas11_y	0.0411491	0.013653	0.00259162	0.00980261	0.0672401		bisbas11_y	-0.0496047	0.014337	0.000545238	-0.0789272	-0.0204227
	bis_y_ss_bas_rr	0.0370931	0.0136743	0.00669768	0.00547947	0.0642946		bis_y_ss_bas_rr	-0.0390352	0.014392	0.00670635	-0.0677544	-0.00842757
	bis_y_ss_basm_rr	0.040577	0.0136522	0.00297033	0.00890344	0.0676613		bis_y_ss_basm_rr	-0.0402257	0.0143903	0.00520584	-0.0690087	-0.00952815
	asr_q124_p	0.0067899	0.00549728	0.217016	-0.0062791	0.017208		asr_q124_p	0.0548316	0.0143418	0.000133378	0.026123	0.0818127
	kbi_p_c_mh_sa	0.242424	0.0384699	2.94502e-10	0.155347	0.286042		kbi_p_c_mh_sa_l	-0.0827604	0.0144557	1.09601e-08	-0.110898	-0.0537954
	prodromal_6_y	-0.0156171	0.0395188	0.692708	-0.0997284	0.067468		prodromal_6_y	0.184804	0.0468531	8.00213e-05	0.0957006	0.279792
	prodromal_8_y	0.0517671	0.0378539	0.171453	-0.018701	0.112319		prodromal_8_y	0.21722	0.0505216	1.71147e-05	0.116538	0.311727
	ksads_9_40_p	0.0885281	0.0448035	0.0481637	0.0120445	0.174737		ksads_9_40_p	-0.16772	0.0951634	0.0779948	-0.353298	-0.0139968
	demo_prnt_prtnr_v2	0.205	0.0735473	0.00531448	0.0455052	0.171554		demo_prnt_prtnr_v2_l	-0.122446	0.0766547	0.110182	-0.135353	0.00896021
	demo_prnt_prtnr_bio	0.249282	0.0741497	0.000774165	0.0607539	0.195754		demo_prnt_prtnr_bio_l	-0.293693	0.0769704	0.00013582	-0.243057	-0.0726402
	Internalizing PRS
	Baseline Variable Name	Beta	STE	Pval	CI Lower	CI upper		Two-Year Follow-Up Variable Name	Beta	STE	Pval	CI Lower	CI upper
	school_9_y	-0.00529848	0.0146682	0.71795	-0.0334848	0.0236562		school_9_y	-0.0721764	0.0142699	4.40125e-07	-0.101491	-0.0410818
	kbi_p_c_mh_sa	0.179288	0.0381456	2.60046e-06	0.0898059	0.235055		kbi_p_c_mh_sa_l	-0.0912101	0.0144229	2.77883e-10	-0.122309	-0.06462
	demo_prnt_prtnr_v2	0.13261	0.0730282	0.0693892	0.00591213	0.139296		demo_prnt_prtnr_v2_l	-0.137746	0.0749645	0.0661378	-0.143651	-0.00453701
	demo_prnt_prtnr_bio	0.333436	0.0755481	1.01688e-05	0.0912879	0.250512		demo_prnt_prtnr_bio_l	-0.328032	0.0790627	3.33924e-05	-0.251385	-0.0931636
	parent_rules_q5	-0.06061	0.0142653	2.19695e-05	-0.0915702	-0.0325081		parent_rules_q5	0.197965	0.0775246	0.0115118	0.0461759	0.391005
	sai_ss_music_nyr_p	-0.0257273	0.0129778	0.0474834	-0.0519894	0.0050435		sai_ss_lmusic_hours_2_p_l	0.0435071	0.0141245	0.00208008	0.0104859	0.0726884
	screen_wkdy_y	0.00151053	0.0137171	0.912319	-0.023459	0.0243501		screentime_8_wkdy_	0.0555602	0.013979	7.16043e-05	0.028275	0.0916682
	screentime1_p_composite	-0.0258665	0.0135912	0.0570689	-0.0557192	-0.000515888		screentime_1_wkdy_composit_p	0.0391545	0.0134124	0.00352478	0.0123297	0.0694852
	upps22_y	0.0236062	0.0135679	0.0819451	-0.00182761	0.0518883		upps22_y	0.0792731	0.0143013	3.1368e-08	0.0518936	0.116227
	gen_child_behav_3	0.028103	0.0136083	0.0389605	0.00197941	0.0544106		gen_child_behav_3	0.0829062	0.0143514	8.10236e-09	0.0567896	0.112797
	prodromal_6_y	0.0368009	0.0396076	0.352818	-0.0457276	0.108155		prodromal_6_y	0.224656	0.0473572	2.09671e-06	0.12193	0.28902
	prodromal_8_y	0.103721	0.0380524	0.00641592	0.0207334	0.167466		prodromal_8_y	0.283999	0.0512304	2.96372e-08	0.18116	0.362851
	ksads_1_2_p	0.0845645	0.0590453	0.152087	-0.00778757	0.190502		ksads_1_2_p	0.359225	0.106167	0.000715467	0.191812	0.562399
	ksads_14_398_p	0.0131361	0.0462081	0.776195	-0.0673862	0.0927989		ksads_14_398_p	0.326255	0.103395	0.00160273	0.125236	0.514912
	ksads_14_395_p	0.0291372	0.0451934	0.519107	-0.0455924	0.103947		ksads_14_395_p	0.294697	0.10311	0.0042621	0.111422	0.507197
	ksads_14_407_p	0.0178762	0.0464702	0.700474	-0.0607986	0.100839		ksads_14_407_p	0.307531	0.109369	0.00492534	0.104054	0.522674
	ksads_14_409_p	-0.0202201	0.0424507	0.633846	-0.0936896	0.0550445		ksads_14_409_p	0.345158	0.0979609	0.000426006	0.163519	0.55233
	Note. Of the 799 phenotypes assessed at both time points, 23 and 17 showed non-overlapping confidence intervals across time points in association with Neurodevelopmental and Internalizing PRS, respectively. These phenotypes and the associations are depicted here. STE = standard error; CI = confidence interval

### Sheet: Table S14. Global Results
	Supplemental Table S14. Associations between PRS and global imaging metrics
			Compulsive PRS					Psychotic PRS					Neurodevelopmental PRS					Internalizing PRS
	Variable Description	Variable Name	Beta	STE	Pval	FDR Pval	Bonferroni Pval	Beta	STE	Pval	FDR Pval	Bonferroni Pval	Beta	STE	Pval	FDR Pval	Bonferroni Pval	Beta	STE	Pval	FDR Pval	Bonferroni Pval
	Total whole brain cortical area in mm^2	smri_area_cdk_total	0.0212574	0.0118125	0.0719874	0.109256	1	0.0263327	0.0117763	0.0253894	0.0842587	0.43162	-0.0258972	0.0116706	0.0265296	0.0394988	0.451003	-0.0143092	0.0116637	0.219948	0.287625	1
	Total left hemisphere cortical area in mm^2	smri_area_cdk_totallh	0.0209475	0.0118483	0.0771221	0.109256	1	0.0261024	0.0118119	0.0271602	0.0842587	0.461723	-0.0284974	0.0117049	0.0149395	0.028219	0.253971	-0.0135868	0.0116991	0.245553	0.298172	1
	Total right hemisphere cortical area in mm^2	smri_area_cdk_totalrh	0.0214477	0.011811	0.0694421	0.109256	1	0.0264299	0.0117744	0.0248302	0.0842587	0.422113	-0.0233296	0.0116705	0.0456584	0.0520744	0.776193	-0.0150771	0.0116622	0.19613	0.287625	1
	Mean cortical thickness in mm for whole brain	smri_thick_cdk_mean	0.00471939	0.0124817	0.705368	0.799417	1	-0.00291254	0.0124328	0.814791	0.925312	1	-0.032753	0.0123356	0.00795167	0.0170892	0.135178	-0.0220567	0.0123203	0.0734684	0.19241	1
	Mean cortical thickness in mm for left hemisphere	smri_thick_cdk_meanlh	0.0057861	0.0124832	0.643018	0.780808	1	-0.00167369	0.0124337	0.892927	0.925312	1	-0.0271422	0.0123397	0.0278815	0.0394988	0.473985	-0.0189718	0.0123232	0.123738	0.212327	1
	Mean cortical thickness in mm for right hemisphere	smri_thick_cdk_meanrh	0.00378767	0.0125904	0.763551	0.811273	1	-0.00382825	0.0125402	0.760167	0.925312	1	-0.0374833	0.0124413	0.00260097	0.00736942	0.0442165	-0.0245966	0.0124265	0.0478278	0.19241	0.813073
	Total whole brain cortical volume in mm^3	smri_vol_cdk_total	0.0237698	0.0125585	0.0584495	0.109256	0.993642	0.0281478	0.0125177	0.0245768	0.0842587	0.417806	-0.0448448	0.0124005	0.000301602	0.0018662	0.00512724	-0.0260121	0.0123975	0.0359374	0.19241	0.610936
	Total left hemisphere cortical volume in mm^3	smri_vol_cdk_totallh	0.0233433	0.0125728	0.063419	0.109256	1	0.0289645	0.0125312	0.0208507	0.0842587	0.354462	-0.0450427	0.0124147	0.000288179	0.0018662	0.00489904	-0.0244567	0.0124121	0.0488473	0.19241	0.830404
	Total right hemisphere cortical volume in mm^3	smri_vol_cdk_totalrh	0.0241415	0.0125628	0.0547027	0.109256	0.929947	0.0272257	0.0125224	0.0297384	0.0842587	0.505552	-0.0445774	0.0124051	0.000329329	0.0018662	0.0055986	-0.0275864	0.0124012	0.0261581	0.19241	0.444688
	Volume in mm^3 of ASEG ROI left-cerebral-white-matter	smri_vol_scs_cbwmatterlh	0.0270562	0.0122329	0.0270274	0.0798806	0.459465	0.00114408	0.0122036	0.925312	0.925312	1	-0.0270502	0.0120849	0.0252403	0.0394988	0.429085	-0.00934934	0.012081	0.439033	0.466472	1
	Volume in mm^3 of ASEG ROI right-cerebral-white-matter	smri_vol_scs_cbwmatterrh	0.0275135	0.0122264	0.0244695	0.0798806	0.415982	0.00181082	0.0121968	0.88198	0.925312	1	-0.023996	0.0120801	0.0470404	0.0520744	0.799686	-0.0108122	0.0120745	0.370586	0.419998	1
