## Supplemental Tables for "Phenome-wide Investigation of Behavioral, Environmental, and Neural Associations with Cross-Disorder Genetic Liability in Youth of European Ancestry" (part 2 of 2)

### Sheet: Table S14. Global Results (continued)
	Supplemental Table S14. Associations between PRS and global imaging metrics
	Volume in mm^3 of ASEG ROI intracranialvolume	smri_vol_scs_intracranialv	0.0278242	0.0112201	0.0131753	0.0798806	0.223981	0.0134278	0.0111904	0.230215	0.489207	1	-0.0293984	0.0110882	0.00804199	0.0170892	0.136714	-0.0170072	0.0110812	0.124898	0.212327	1
	Volume in mm^3 of ASEG ROI subcorticalgrayvolume	smri_vol_scs_subcorticalgv	0.0303104	0.0124852	0.0152284	0.0798806	0.258882	0.00653417	0.0124536	0.599827	0.925312	1	-0.0248321	0.0123375	0.044195	0.0520744	0.751314	-0.0208707	0.0123288	0.0905461	0.19241	1
	Volume in mm^3 of ASEG ROI supratentorialvolume	smri_vol_scs_suprateialv	0.0277847	0.0122515	0.0233782	0.0798806	0.397429	0.0168237	0.0122186	0.168606	0.409472	1	-0.0386331	0.0121002	0.00141758	0.00525889	0.0240989	-0.0207618	0.0120975	0.086185	0.19241	1
	Volume in mm^3 of ASEG ROI wholebrain	smri_vol_scs_wholeb	0.0266109	0.0121223	0.0281931	0.0798806	0.479283	0.0113948	0.0120903	0.345992	0.65354	1	-0.037925	0.0119733	0.00154673	0.00525889	0.0262944	-0.0225467	0.0119667	0.0596041	0.19241	1
	Average fractional anisotropy within all DTI atlas tract fibers	dmri_dtifa_fiberat_allfibers	0.00114302	0.0109183	0.916628	0.916628	1	0.00309598	0.0108564	0.775522	0.925312	1	-0.0212417	0.0107881	0.0490112	0.0520744	0.83319	-0.00281159	0.0107587	0.793848	0.793848	1
	Mean diffusivity within all DTI atlas tract fibers	dmri_dtimd_fiberat_allfibers	0.0124244	0.0129331	0.336768	0.44039	1	0.00836793	0.0128598	0.51527	0.875959	1	-0.00174813	0.0127877	0.891271	0.891271	1	-0.0157406	0.0127445	0.216857	0.287625	1
	Note. Associations between each PRS and global imaging metrics were tested with the lme4 R package. Covariates include age, sex, first 10 ancestral principal components, MRI scanner type; mean motion for DTI analyses; random intercepts for family and study site

### Sheet: Table S15. Cortical Volume
	Supplemental Table S15. Associations between PRS and regional cortical volume metrics (in mm^2 of APARC ROI)
			Compulsive PRS					Psychotic PRS					Neurodevelopmental PRS					Internalizing PRS
	Variable Description	Variable Name	Beta	STE	Pval	FDR Pval	Bonferroni Pval	Beta	STE	Pval	FDR Pval	Bonferroni Pval	Beta	STE	Pval	FDR Pval	Bonferroni Pval	Beta	STE	Pval	FDR Pval	Bonferroni Pval
	lh-Banks of Superior Temporal Sulcus	smri_vol_cdk_banksstslh	-0.0149114	0.0125427	0.234559	0.721333	1	0.000123054	0.0124732	0.992129	0.992129	1	-0.00823851	0.0124164	0.507031	0.910662	1	0.0140888	0.0123877	0.25546	0.872648	1
	rh-Banks of Superior Temporal Sulcus	smri_vol_cdk_banksstsrh	-0.0165381	0.0121862	0.174805	0.684446	1	-0.00266271	0.012117	0.826076	0.958867	1	-0.0192775	0.0120607	0.110026	0.711252	1	-0.00527893	0.0120368	0.660996	0.950644	1
	lh-caudalanteriorcingulate	smri_vol_cdk_cdacatelh	-0.00787914	0.0128606	0.540132	0.897599	1	0.00515724	0.012787	0.686731	0.928917	1	0.0173858	0.0127261	0.171955	0.758029	1	0.0138967	0.0126989	0.273865	0.872648	1
	rh-caudalanteriorcingulate	smri_vol_cdk_cdacaterh	-0.0179706	0.0131756	0.172654	0.684446	1	-0.00683296	0.0131	0.601973	0.928917	1	0.00180899	0.013042	0.889689	0.953693	1	0.00517193	0.0130143	0.691087	0.950644	1
	lh-caudalmiddlefrontal	smri_vol_cdk_cdmdfrlh	0.0067135	0.0114261	0.556856	0.901576	1	0.0126571	0.0113619	0.265337	0.787559	1	-0.00972282	0.0113112	0.390065	0.910662	1	0.00932923	0.0112837	0.408396	0.872648	1
	rh-caudalmiddlefrontal	smri_vol_cdk_cdmdfrrh	0.0102482	0.0114908	0.372511	0.791587	1	0.0139322	0.0114281	0.222856	0.765972	1	0.0117005	0.0113747	0.303697	0.897888	1	0.0221582	0.0113447	0.0508541	0.557492	1
	lh-cuneus	smri_vol_cdk_cuneuslh	-0.0112558	0.0121331	0.35361	0.781705	1	0.00347219	0.0120753	0.773707	0.956583	1	0.0092141	0.0120139	0.443144	0.910662	1	0.0179826	0.011979	0.133374	0.872648	1
	rh-cuneus	smri_vol_cdk_cuneusrh	0.00469683	0.0117968	0.69054	0.967566	1	0.0236283	0.0117318	0.0440602	0.418198	1	0.0163047	0.0116781	0.162724	0.758029	1	0.0298311	0.0116424	0.0104279	0.177274	0.709095
	lh-entorhinal	smri_vol_cdk_ehinallh	-0.00684362	0.0127042	0.590127	0.933223	1	-0.00114058	0.0126289	0.928041	0.991818	1	-0.00371983	0.0125675	0.767252	0.948603	1	-0.00269481	0.0125441	0.829911	0.966705	1
	rh-entorhinal	smri_vol_cdk_ehinalrh	-0.0108795	0.0132436	0.411408	0.793992	1	-0.00993205	0.01316	0.450458	0.928917	1	-0.0100877	0.0131001	0.441309	0.910662	1	-0.011006	0.0130767	0.400023	0.872648	1
	lh-frontalpole	smri_vol_cdk_frpolelh	-0.0182844	0.0129056	0.156614	0.684446	1	0.00701055	0.012835	0.58495	0.928917	1	-0.00813952	0.0127797	0.524215	0.910662	1	-0.00576737	0.0127493	0.651023	0.950644	1
	rh-frontalpole	smri_vol_cdk_frpolerh	0.000410871	0.0126361	0.974062	0.998835	1	-0.00836732	0.0125656	0.505514	0.928917	1	0.0016102	0.0125104	0.897594	0.953693	1	-0.00523082	0.0124787	0.675104	0.950644	1
	lh-fusiform	smri_vol_cdk_fusiformlh	-0.00280067	0.0107925	0.795259	0.967566	1	-0.00780351	0.0107337	0.467256	0.928917	1	-0.0204425	0.0106805	0.0556788	0.711252	1	-0.00911435	0.0106579	0.392498	0.872648	1
	rh-fusiform	smri_vol_cdk_fusiformrh	-0.00216902	0.0102868	0.83301	0.967566	1	-0.000561178	0.0102357	0.95628	0.992129	1	-0.00472322	0.010184	0.64282	0.910662	1	-0.00362675	0.010159	0.721108	0.950644	1
	lh-inferiorparietal	smri_vol_cdk_ifpllh	-0.0341111	0.0107103	0.00145711	0.0495416	0.0990832	-0.00957866	0.0106659	0.369197	0.928917	1	0.00638372	0.0106152	0.547619	0.910662	1	-0.00615436	0.0105885	0.561113	0.950644	1
	rh-inferiorparietal	smri_vol_cdk_ifplrh	-0.0244258	0.0102102	0.0167811	0.236756	1	-0.0217044	0.0101571	0.0326582	0.372386	1	0.00051963	0.0101142	0.959028	0.959058	1	0.00636254	0.0100894	0.528321	0.950644	1
	lh-inferiortemporal	smri_vol_cdk_iftmlh	-0.0123736	0.010619	0.24398	0.721333	1	-0.026045	0.0105572	0.0136576	0.372386	0.928714	0.00245993	0.010514	0.81502	0.952685	1	-0.0132001	0.010487	0.208197	0.872648	1
	rh-inferiortemporal	smri_vol_cdk_iftmrh	-1.55284e-05	0.0106318	0.998835	0.998835	1	-0.0228943	0.0105705	0.0303688	0.372386	1	-0.000540149	0.0105214	0.959058	0.959058	1	0.00384545	0.010498	0.714154	0.950644	1
	lh-isthmuscingulate	smri_vol_cdk_ihcatelh	0.0120106	0.0113095	0.288292	0.76337	1	0.00643099	0.0112478	0.567515	0.928917	1	0.0224649	0.0111904	0.044749	0.711252	1	-0.00126541	0.011169	0.9098	0.966705	1
	rh-isthmuscingulate	smri_vol_cdk_ihcaterh	-0.00125028	0.0119947	0.916986	0.998835	1	-0.00107472	0.0119289	0.928216	0.991818	1	0.00263634	0.0118702	0.824247	0.952685	1	-0.00783315	0.0118437	0.508402	0.950644	1
	lh-insula	smri_vol_cdk_insulalh	0.00940847	0.00971957	0.333095	0.781049	1	-0.001713	0.00967088	0.859414	0.974002	1	0.00880691	0.00961857	0.359913	0.897946	1	-0.000732902	0.00959786	0.939135	0.966705	1
	rh-insula	smri_vol_cdk_insularh	0.0187392	0.00979399	0.0557607	0.379173	1	0.00466007	0.00975424	0.63285	0.928917	1	0.0127332	0.00969929	0.189312	0.758029	1	0.00812531	0.00967541	0.401066	0.872648	1
	lh-lingual	smri_vol_cdk_linguallh	-0.0132449	0.0119171	0.266441	0.754915	1	0.00773275	0.0118641	0.514574	0.928917	1	-0.0060623	0.0118003	0.607455	0.910662	1	0.00528157	0.0117715	0.653684	0.950644	1
	rh-lingual	smri_vol_cdk_lingualrh	-0.00339967	0.0117659	0.772636	0.967566	1	0.00473265	0.0117111	0.686144	0.928917	1	0.00439841	0.0116473	0.70572	0.940959	1	-0.0104913	0.011618	0.366556	0.872648	1
	lh-lateralorbitofrontal	smri_vol_cdk_lobfrlh	0.00943622	0.00941628	0.316335	0.781049	1	0.00578821	0.00937175	0.536852	0.928917	1	0.00644328	0.00932062	0.489413	0.910662	1	0.0163562	0.0092965	0.0785706	0.66785	1
	rh-lateralorbitofrontal	smri_vol_cdk_lobfrrh	0.0166451	0.00939783	0.0765954	0.473499	1	-0.019954	0.00934862	0.0328576	0.372386	1	-0.00465288	0.00930812	0.617187	0.910662	1	-0.00118301	0.00928479	0.898618	0.966705	1
	lh-lateraloccipital	smri_vol_cdk_locclh	-0.00206834	0.0106245	0.845654	0.967566	1	0.0039414	0.0105696	0.70924	0.928917	1	0.0111339	0.0105172	0.289816	0.897888	1	-0.00626591	0.010492	0.550395	0.950644	1
	rh-lateraloccipital	smri_vol_cdk_loccrh	0.0211552	0.0103876	0.0417465	0.354845	1	0.0122328	0.0103353	0.236628	0.766223	1	0.00417706	0.0102883	0.68476	0.931274	1	-0.00536666	0.0102631	0.601062	0.950644	1
	lh-middletemporal	smri_vol_cdk_mdtmlh	0.002633	0.0104573	0.801216	0.967566	1	0.00392525	0.0104052	0.706012	0.928917	1	-0.00699185	0.0103526	0.499473	0.910662	1	0.0108705	0.0103271	0.292565	0.872648	1
	rh-middletemporal	smri_vol_cdk_mdtmrh	0.00681157	0.0096812	0.481723	0.862031	1	0.00387619	0.00963229	0.687395	0.928917	1	0.000938662	0.00958535	0.921994	0.958669	1	0.00444765	0.0095614	0.641832	0.950644	1
	lh-medialorbitofrontal	smri_vol_cdk_mobfrlh	-0.00698235	0.0105083	0.506429	0.883004	1	0.000131312	0.0104503	0.989975	0.992129	1	0.00680429	0.0104046	0.513162	0.910662	1	0.0115606	0.0103772	0.265317	0.872648	1
	rh-medialorbitofrontal	smri_vol_cdk_mobfrrh	-0.00236833	0.0108776	0.827653	0.967566	1	-0.0171245	0.0108123	0.113308	0.700448	1	0.0169691	0.0107661	0.115055	0.711252	1	-0.00275029	0.0107421	0.797938	0.951927	1
	lh-paracentral	smri_vol_cdk_paracnlh	-0.000404966	0.0121249	0.973357	0.998835	1	0.00373594	0.0120585	0.756714	0.952899	1	-0.0224411	0.0119978	0.0614826	0.711252	1	-0.00369663	0.0119738	0.757543	0.951927	1
	rh-paracentral	smri_vol_cdk_paracnrh	0.00226245	0.0122716	0.853735	0.967566	1	0.0107213	0.0121995	0.379538	0.928917	1	-0.00360558	0.0121396	0.766471	0.948603	1	0.00551943	0.0121162	0.64874	0.950644	1
	lh-parahippocampal	smri_vol_cdk_parahpallh	-0.0165035	0.0129135	0.201308	0.684446	1	-0.016212	0.0128453	0.206973	0.765972	1	0.0136784	0.012784	0.284688	0.897888	1	0.00445383	0.0127548	0.726963	0.950644	1
	rh-parahippocampal	smri_vol_cdk_parahpalrh	-0.0208266	0.0127028	0.101168	0.547315	1	-0.0137002	0.0126391	0.27844	0.788914	1	-0.00209008	0.0125806	0.868057	0.953693	1	-0.0093359	0.0125481	0.456906	0.917399	1
	lh-parsorbitalis	smri_vol_cdk_parsobislh	0.027346	0.0118067	0.0205926	0.236756	1	-0.0276512	0.011735	0.0184988	0.372386	1	0.0226794	0.0116815	0.0522595	0.711252	1	-0.00199186	0.0116656	0.864431	0.966705	1
	rh-parsorbitalis	smri_vol_cdk_parsobisrh	-0.00724893	0.0118632	0.541199	0.897599	1	-0.0366158	0.0117807	0.00189382	0.12878	0.12878	0.00237077	0.0117419	0.839998	0.952685	1	-0.0111357	0.0117146	0.341863	0.872648	1
	lh-parsopercularis	smri_vol_cdk_parsopclh	0.00372474	0.0125526	0.766684	0.967566	1	0.0159564	0.0124772	0.201011	0.765972	1	-0.00702797	0.0124177	0.571444	0.910662	1	0.0235487	0.0123889	0.0573889	0.557492	1
	rh-parsopercularis	smri_vol_cdk_parsopcrh	0.0168167	0.0126015	0.182102	0.684446	1	0.00695645	0.0125277	0.578726	0.928917	1	0.00425876	0.0124681	0.732688	0.948603	1	0.037671	0.012431	0.00245514	0.166949	0.166949
	lh-parstriangularis	smri_vol_cdk_parstgrislh	0.00428379	0.0127886	0.737662	0.967566	1	-0.00921454	0.0127162	0.468712	0.928917	1	0.00589643	0.012654	0.641254	0.910662	1	0.0131607	0.0126266	0.297325	0.872648	1
	rh-parstriangularis	smri_vol_cdk_parstgrisrh	-0.00373751	0.0129401	0.772723	0.967566	1	0.00112054	0.0128681	0.930612	0.991818	1	-0.00635062	0.0128023	0.61988	0.910662	1	0.00385088	0.0127763	0.763115	0.951927	1
	lh-precuneus	smri_vol_cdk_pclh	-0.0038459	0.00988163	0.697147	0.967566	1	-0.000820533	0.00982943	0.933476	0.991818	1	0.0168016	0.00977923	0.0858422	0.711252	1	0.0258407	0.00975204	0.00808019	0.177274	0.549453
	rh-precuneus	smri_vol_cdk_pcrh	0.00252376	0.00952448	0.791039	0.967566	1	0.0114906	0.00947488	0.225286	0.765972	1	0.00441519	0.00942836	0.639599	0.910662	1	-0.000392639	0.00940602	0.966705	0.966705	1
	lh-pericalcarine	smri_vol_cdk_pericclh	-0.0100054	0.0123808	0.41905	0.793992	1	0.021295	0.0123277	0.0841542	0.572248	1	0.00887153	0.0122576	0.469249	0.910662	1	0.014934	0.0122248	0.22191	0.872648	1
	rh-pericalcarine	smri_vol_cdk_periccrh	-0.00297221	0.0122077	0.807651	0.967566	1	0.0101932	0.0121522	0.401623	0.928917	1	0.0160664	0.0120857	0.183784	0.758029	1	0.0266574	0.0120501	0.0269962	0.367148	1
	lh-postcentral	smri_vol_cdk_postcnlh	-0.00848938	0.0105342	0.420348	0.793992	1	0.0206076	0.0104748	0.0491998	0.418198	1	0.00983039	0.010428	0.345887	0.897946	1	-0.000605653	0.0104038	0.95358	0.966705	1
	rh-postcentral	smri_vol_cdk_postcnrh	-0.00779349	0.0107224	0.467358	0.858928	1	0.018714	0.0106641	0.0793448	0.572248	1	0.014821	0.0106114	0.162561	0.758029	1	0.0152858	0.0105872	0.148857	0.872648	1
	lh-precentral	smri_vol_cdk_precnlh	0.0372195	0.00980428	0.000148703	0.0101118	0.0101118	0.000340882	0.00976143	0.972144	0.992129	1	-0.00141213	0.00971794	0.884471	0.953693	1	-0.00140438	0.00969619	0.884845	0.966705	1
	rh-precentral	smri_vol_cdk_precnrh	0.0116667	0.00983875	0.235761	0.721333	1	-0.00228455	0.00978312	0.815368	0.958867	1	-0.00972141	0.00973808	0.31819	0.897946	1	-0.00799573	0.00971762	0.410658	0.872648	1
	lh-posteriorcingulate	smri_vol_cdk_ptcatelh	-0.00282471	0.0116909	0.809089	0.967566	1	0.0147246	0.011623	0.20527	0.765972	1	-0.0121977	0.0115675	0.291716	0.897888	1	0.00968712	0.0115446	0.401452	0.872648	1
	rh-posteriorcingulate	smri_vol_cdk_ptcaterh	-0.0100626	0.0117637	0.392372	0.793992	1	-0.00380067	0.0116973	0.745258	0.952899	1	-0.0152717	0.011638	0.189507	0.758029	1	0.00681606	0.0116171	0.557415	0.950644	1
	lh-rostralanteriorcingulate	smri_vol_cdk_rracatelh	-0.00553228	0.0112185	0.621936	0.939814	1	0.0146194	0.0111588	0.190214	0.765972	1	0.0193694	0.0111045	0.0811697	0.711252	1	0.00503374	0.0110791	0.649599	0.950644	1
	rh-rostralanteriorcingulate	smri_vol_cdk_rracaterh	0.000944619	0.0123993	0.939277	0.998835	1	0.00922579	0.0123217	0.454049	0.928917	1	-0.00107052	0.012269	0.930473	0.958669	1	0.00124556	0.0122439	0.918976	0.966705	1
	lh-rostralmiddlefrontal	smri_vol_cdk_rrmdfrlh	-0.0127192	0.00909138	0.161863	0.684446	1	0.00663661	0.00904469	0.463131	0.928917	1	-0.00440951	0.00900192	0.624268	0.910662	1	-0.0152467	0.00897791	0.0895243	0.676406	1
	rh-rostralmiddlefrontal	smri_vol_cdk_rrmdfrrh	-0.0122003	0.0095085	0.199521	0.684446	1	0.00454539	0.0094593	0.630878	0.928917	1	0.00844522	0.00941455	0.369742	0.897946	1	-0.00987822	0.00939091	0.292901	0.872648	1
	lh-supramarginal	smri_vol_cdk_smlh	0.0165738	0.0102112	0.104634	0.547315	1	0.003771	0.0101532	0.710348	0.928917	1	0.00329901	0.0101092	0.744184	0.948603	1	0.00287862	0.0100861	0.775347	0.951927	1
	rh-supramarginal	smri_vol_cdk_smrh	-0.00535888	0.0107718	0.618865	0.939814	1	0.00695489	0.0107096	0.516106	0.928917	1	0.0113784	0.0106619	0.285933	0.897888	1	-0.0149402	0.0106366	0.160203	0.872648	1
	lh-superiorfrontal	smri_vol_cdk_sufrlh	0.00126015	0.00800241	0.87488	0.975276	1	0.00168934	0.00796097	0.831958	0.958867	1	-0.0178878	0.00791897	0.0239358	0.711252	1	-0.00585652	0.00790302	0.4587	0.917399	1
	rh-superiorfrontal	smri_vol_cdk_sufrrh	-0.00760039	0.0082398	0.356366	0.781705	1	-0.00493239	0.00819602	0.547333	0.928917	1	-0.0147626	0.00815564	0.0703396	0.711252	1	-0.0211586	0.0081324	0.00930252	0.177274	0.632571
	lh-superiorparietal	smri_vol_cdk_supllh	4.94512e-05	0.0105965	0.996277	0.998835	1	-0.00225804	0.0105425	0.830412	0.958867	1	0.00729721	0.0104904	0.486707	0.910662	1	-0.012109	0.0104638	0.247237	0.872648	1
	rh-superiorparietal	smri_vol_cdk_suplrh	0.0102209	0.0105254	0.331565	0.781049	1	0.00561289	0.0104732	0.59203	0.928917	1	-0.00269454	0.0104219	0.795997	0.952685	1	-0.0120766	0.0103943	0.245354	0.872648	1
	lh-superiortemporal	smri_vol_cdk_sutmlh	0.0213973	0.00952168	0.0246699	0.23965	1	-0.013187	0.0094761	0.164106	0.765972	1	-0.0155803	0.00943064	0.0985786	0.711252	1	-0.000743146	0.0094097	0.937054	0.966705	1
	rh-superiortemporal	smri_vol_cdk_sutmrh	0.0183526	0.00952389	0.0540353	0.379173	1	-0.00450231	0.00948289	0.634963	0.928917	1	-0.00860186	0.00943253	0.361846	0.897946	1	0.00252972	0.00940994	0.788068	0.951927	1
	lh-temporalpole	smri_vol_cdk_tmpolelh	0.000790245	0.0131885	0.952222	0.998835	1	-0.0171229	0.0131143	0.19173	0.765972	1	-0.00663586	0.0130534	0.611222	0.910662	1	0.000904505	0.0130241	0.944635	0.966705	1
	rh-temporalpole	smri_vol_cdk_tmpolerh	0.0141508	0.0134242	0.291877	0.76337	1	-0.0167906	0.0133538	0.208684	0.765972	1	-0.0139202	0.0132898	0.294948	0.897888	1	0.0123723	0.0132574	0.350742	0.872648	1
	lh-transversetemporal	smri_vol_cdk_trvtmlh	0.0288285	0.0124761	0.0208903	0.236756	1	-0.00617551	0.0124166	0.618958	0.928917	1	-0.00248533	0.0123567	0.840604	0.952685	1	0.0161373	0.0123261	0.190529	0.872648	1
	rh-transversetemporal	smri_vol_cdk_trvtmrh	0.0330719	0.0122872	0.00713518	0.161731	0.485192	-0.0135968	0.0122322	0.26638	0.787559	1	-0.00523025	0.0121724	0.667446	0.926252	1	0.00456776	0.0121431	0.706813	0.950644	1
	Note. Mixed effects models were conducted using the lme4 R package to examine associations between each PRS and regional cortical volume metrics. Covariates include age, sex, first 10 ancestral principal components, MRI scanner type, total cortical volume; random intercepts for family and study site

### Sheet: Table S16. Surface Area
	Supplemental Table S15. Associations between PRS and regional cortical surface area metrics (in mm^2 of APARC ROI)
			Compulsive PRS					Psychotic PRS					Neurodevelopmental PRS					Internalizing PRS
	Variable Description	Variable Name	Beta	STE	Pval	FDR Pval	Bonferroni Pval	Beta	STE	Pval	FDR Pval	Bonferroni Pval	Beta	STE	Pval	FDR Pval	Bonferroni Pval	Beta	STE	Pval	FDR Pval	Bonferroni Pval
	lh-Banks of Superior Temporal Sulcus	smri_area_cdk_banksstslh	-0.0198812	0.0122748	0.105365	0.398046	1	-0.00310685	0.0122126	0.799199	0.977679	1	-0.00328321	0.0121462	0.786935	0.972474	1	0.00919488	0.0121226	0.448193	0.942424	1
	rh-Banks of Superior Temporal Sulcus	smri_area_cdk_banksstsrh	-0.0127679	0.0115752	0.270065	0.70624	1	-0.00231866	0.0115117	0.84038	0.977679	1	-0.0046337	0.0114498	0.685718	0.972474	1	0.00853619	0.0114292	0.455174	0.942424	1
	lh-caudalanteriorcingulate	smri_area_cdk_cdacatelh	0.000211304	0.0121726	0.986151	0.98844	1	0.00562725	0.0121051	0.642049	0.977679	1	0.0130205	0.0120365	0.279418	0.802663	1	0.0156053	0.0120156	0.19409	0.833472	1
	rh-caudalanteriorcingulate	smri_area_cdk_cdacaterh	-0.00951947	0.0125342	0.447603	0.800974	1	-0.000993292	0.0124617	0.936473	0.979695	1	-0.00678681	0.0123952	0.584036	0.972474	1	0.00642987	0.0123756	0.603395	0.942424	1
	lh-caudalmiddlefrontal	smri_area_cdk_cdmdfrlh	0.00649495	0.0107243	0.544789	0.819853	1	0.00783226	0.0106635	0.462683	0.977679	1	-0.00970251	0.0106063	0.360347	0.816787	1	0.011222	0.0105873	0.28922	0.942424	1
	rh-caudalmiddlefrontal	smri_area_cdk_cdmdfrrh	0.00643077	0.01085	0.553412	0.819853	1	0.0139692	0.01079	0.195505	0.977679	1	0.0113806	0.0107316	0.28898	0.802663	1	0.0224799	0.0107088	0.0358499	0.348256	1
	lh-cuneus	smri_area_cdk_cuneuslh	-0.00715066	0.0121011	0.554607	0.819853	1	-0.00169442	0.0120402	0.888089	0.977679	1	-0.000894078	0.0119709	0.940466	0.972474	1	0.0256739	0.0119409	0.031596	0.348256	1
	rh-cuneus	smri_area_cdk_cuneusrh	0.0159181	0.0116533	0.17201	0.556986	1	0.0247743	0.0115856	0.0325372	0.899402	1	0.00809043	0.0115261	0.482762	0.972474	1	0.0343215	0.011496	0.00284492	0.0967274	0.193455
	lh-entorhinal	smri_area_cdk_ehinallh	-0.0284172	0.0127973	0.0264267	0.207916	1	0.000422403	0.0127301	0.973531	0.985445	1	-0.00648656	0.0126625	0.608488	0.972474	1	0.00660211	0.0126415	0.601515	0.942424	1
	rh-entorhinal	smri_area_cdk_ehinalrh	-0.0243213	0.013157	0.0645851	0.33783	1	-0.0180465	0.0130819	0.167803	0.977679	1	-0.00332942	0.0130162	0.798123	0.972474	1	-0.00844501	0.012994	0.515777	0.942424	1
	lh-frontalpole	smri_area_cdk_frpolelh	-0.0120548	0.012807	0.346616	0.70624	1	0.0151793	0.0127291	0.233133	0.977679	1	-0.0175715	0.0126654	0.165395	0.802663	1	-0.00590765	0.0126461	0.640412	0.942424	1
	rh-frontalpole	smri_area_cdk_frpolerh	0.00327355	0.0122251	0.788886	0.947783	1	0.00220651	0.0121436	0.855825	0.977679	1	0.0129009	0.0120844	0.28577	0.802663	1	-0.0115169	0.0120691	0.340009	0.942424	1
	lh-fusiform	smri_area_cdk_fusiformlh	0.000271055	0.0100985	0.978588	0.98844	1	-0.0125689	0.0100432	0.210818	0.977679	1	-0.0192256	0.00998514	0.0542338	0.802663	1	-0.00909022	0.00996957	0.36192	0.942424	1
	rh-fusiform	smri_area_cdk_fusiformrh	-0.011882	0.0096932	0.220331	0.681024	1	-0.0038096	0.00964489	0.69287	0.977679	1	-0.00356865	0.00958986	0.709814	0.972474	1	-0.00151165	0.00957155	0.874518	0.959148	1
	lh-inferiorparietal	smri_area_cdk_ifpllh	-0.0296034	0.0102483	0.00388635	0.0660679	0.264272	-0.00984971	0.0102053	0.334515	0.977679	1	0.005562	0.0101469	0.583614	0.972474	1	-0.0021652	0.0101274	0.830714	0.950026	1
	rh-inferiorparietal	smri_area_cdk_ifplrh	-0.0243516	0.00961145	0.0113205	0.128299	0.769794	-0.0190255	0.00956271	0.0466969	0.899402	1	0.00166252	0.00951389	0.861286	0.972474	1	0.0103909	0.00949551	0.273877	0.942424	1
	lh-inferiortemporal	smri_area_cdk_iftmlh	-0.00974155	0.00977939	0.319236	0.70624	1	-0.0178716	0.00972372	0.0661325	0.899402	1	0.0033342	0.00967376	0.730362	0.972474	1	-0.00788055	0.00965584	0.414458	0.942424	1
	rh-inferiortemporal	smri_area_cdk_iftmrh	0.000139087	0.00959904	0.98844	0.98844	1	-0.012803	0.00954596	0.17992	0.977679	1	0.00346807	0.00949461	0.714928	0.972474	1	-0.000431537	0.00947719	0.963683	0.992886	1
	lh-isthmuscingulate	smri_area_cdk_ihcatelh	0.0102247	0.0108328	0.345286	0.70624	1	-0.00161136	0.0107763	0.881143	0.977679	1	0.0103387	0.0107156	0.334677	0.812788	1	-0.00658999	0.0106955	0.537827	0.942424	1
	rh-isthmuscingulate	smri_area_cdk_ihcaterh	0.0111229	0.011363	0.32769	0.70624	1	-0.00278704	0.0113006	0.805206	0.977679	1	-0.00438396	0.0112393	0.696511	0.972474	1	-0.00330817	0.0112192	0.768109	0.950026	1
	lh-insula	smri_area_cdk_insulalh	0.0138956	0.00989899	0.160459	0.545561	1	0.00960172	0.00985015	0.329718	0.977679	1	-0.00136191	0.00979488	0.889422	0.972474	1	-0.00229813	0.00977524	0.814143	0.950026	1
	rh-insula	smri_area_cdk_insularh	0.021427	0.0100832	0.0336335	0.207916	1	0.0148611	0.010038	0.138808	0.977679	1	0.0116395	0.00997976	0.243543	0.802663	1	0.0123287	0.00995961	0.215821	0.863284	1
	lh-lingual	smri_area_cdk_linguallh	-0.0250494	0.0116456	0.0315252	0.207916	1	-0.00337223	0.0115973	0.771233	0.977679	1	-0.0074359	0.0115264	0.518879	0.972474	1	-0.0030658	0.011504	0.789865	0.950026	1
	rh-lingual	smri_area_cdk_lingualrh	-0.0125014	0.0115011	0.277098	0.70624	1	-0.00695193	0.0114496	0.54376	0.977679	1	-0.000457452	0.0113772	0.967929	0.972474	1	-0.0179671	0.0113527	0.113571	0.700429	1
	lh-lateralorbitofrontal	smri_area_cdk_lobfrlh	0.0166636	0.0093942	0.0761545	0.362738	1	0.00939183	0.00935172	0.315289	0.977679	1	-0.00182905	0.00929806	0.84406	0.972474	1	0.00765839	0.00927722	0.409124	0.942424	1
	rh-lateralorbitofrontal	smri_area_cdk_lobfrrh	0.0193865	0.00947512	0.040805	0.231228	1	-0.00439583	0.00943046	0.641143	0.977679	1	-0.0106012	0.00937809	0.258352	0.802663	1	0.0040625	0.00935912	0.664258	0.942424	1
	lh-lateraloccipital	smri_area_cdk_locclh	0.00320716	0.00998964	0.748187	0.947783	1	0.00411661	0.00994009	0.678788	0.977679	1	0.000374293	0.00988437	0.969795	0.972474	1	-0.00256698	0.00986342	0.79468	0.950026	1
	rh-lateraloccipital	smri_area_cdk_loccrh	0.0223182	0.0101523	0.0279718	0.207916	1	0.00529982	0.0101037	0.599926	0.977679	1	0.00395095	0.0100475	0.694169	0.972474	1	-0.00828863	0.010028	0.408534	0.942424	1
	lh-middletemporal	smri_area_cdk_mdtmlh	0.00166592	0.00943452	0.859848	0.974494	1	-0.00155829	0.00938783	0.868171	0.977679	1	-0.00212727	0.00933163	0.819684	0.972474	1	0.00469491	0.00931438	0.614249	0.942424	1
	rh-middletemporal	smri_area_cdk_mdtmrh	0.0022489	0.00842604	0.789559	0.947783	1	0.000886167	0.00838171	0.915804	0.977679	1	0.0127699	0.00833452	0.125546	0.802663	1	0.00742318	0.0083194	0.37229	0.942424	1
	lh-medialorbitofrontal	smri_area_cdk_mobfrlh	-0.00241434	0.0105736	0.819394	0.947783	1	0.00117702	0.010513	0.910861	0.977679	1	0.0012749	0.01046	0.902996	0.972474	1	0.001323	0.0104397	0.899161	0.970523	1
	rh-medialorbitofrontal	smri_area_cdk_mobfrrh	0.0062492	0.00986746	0.526558	0.819853	1	-0.0066001	0.00981339	0.501259	0.977679	1	0.011122	0.00976052	0.254557	0.802663	1	-0.0045155	0.00974321	0.643062	0.942424	1
	lh-paracentral	smri_area_cdk_paracnlh	0.0013136	0.0120122	0.912925	0.987378	1	0.000731305	0.011948	0.951197	0.980021	1	-0.0177136	0.0118782	0.135953	0.802663	1	-0.00513169	0.0118593	0.665241	0.942424	1
	rh-paracentral	smri_area_cdk_paracnrh	0.00794162	0.0119647	0.506879	0.819853	1	0.00681138	0.0118966	0.566977	0.977679	1	-0.00199756	0.0118278	0.865892	0.972474	1	0.0087918	0.0118108	0.456677	0.942424	1
	lh-parahippocampal	smri_area_cdk_parahpallh	-0.00654421	0.0125899	0.603229	0.872757	1	-0.00525389	0.0125222	0.674822	0.977679	1	0.0166703	0.0124521	0.180711	0.802663	1	0.0164746	0.0124287	0.185057	0.833472	1
	rh-parahippocampal	smri_area_cdk_parahpalrh	-0.0208699	0.0119916	0.0818564	0.362738	1	-0.00703284	0.01193	0.555546	0.977679	1	-0.000409474	0.0118662	0.972474	0.972474	1	-0.00635404	0.0118433	0.591632	0.942424	1
	lh-parsorbitalis	smri_area_cdk_parsobislh	0.0326413	0.0107491	0.0024048	0.0545089	0.163527	-0.00539456	0.0106994	0.61415	0.977679	1	0.0138892	0.0106426	0.191939	0.802663	1	0.00469054	0.0106236	0.658857	0.942424	1
	rh-parsorbitalis	smri_area_cdk_parsobisrh	-0.00148632	0.0109655	0.892186	0.987378	1	-0.0101135	0.0109024	0.353641	0.977679	1	0.0126082	0.0108443	0.245024	0.802663	1	-0.00202888	0.0108263	0.851353	0.950026	1
	lh-parsopercularis	smri_area_cdk_parsopclh	0.00840648	0.0122086	0.491125	0.819853	1	0.0260289	0.0121333	0.0319824	0.899402	1	-0.00428958	0.012069	0.72229	0.972474	1	0.0303406	0.0120442	0.0117971	0.200551	0.802203
	rh-parsopercularis	smri_area_cdk_parsopcrh	0.0278566	0.0121529	0.0219377	0.207916	1	0.00860516	0.0120874	0.476553	0.977679	1	0.000815089	0.0120217	0.945947	0.972474	1	0.0391661	0.0119895	0.00109564	0.0745036	0.0745036
	lh-parstriangularis	smri_area_cdk_parstgrislh	0.0111031	0.0122175	0.363506	0.70624	1	0.00477041	0.0121503	0.69462	0.977679	1	0.011122	0.0120813	0.357305	0.816787	1	0.0165791	0.0120603	0.169292	0.833472	1
	rh-parstriangularis	smri_area_cdk_parstgrisrh	-0.002988	0.0122953	0.808001	0.947783	1	0.00383466	0.0122297	0.753874	0.977679	1	0.000873946	0.0121615	0.942715	0.972474	1	0.00543983	0.0121384	0.654064	0.942424	1
	lh-precuneus	smri_area_cdk_pclh	0.00575226	0.00959196	0.548736	0.819853	1	0.00504293	0.00954126	0.597149	0.977679	1	0.0111864	0.00948469	0.238288	0.802663	1	0.0265492	0.00946253	0.00504002	0.114241	0.342722
	rh-precuneus	smri_area_cdk_pcrh	-0.00212503	0.00946362	0.822341	0.947783	1	0.0115852	0.00941074	0.218358	0.977679	1	-0.00583098	0.00935955	0.533315	0.972474	1	-0.00956377	0.00934198	0.306008	0.942424	1
	lh-pericalcarine	smri_area_cdk_pericclh	-0.0062632	0.012534	0.617311	0.874523	1	-0.00204382	0.0124826	0.869947	0.977679	1	0.00275251	0.0123982	0.824316	0.972474	1	0.00855875	0.012374	0.489176	0.942424	1
	rh-pericalcarine	smri_area_cdk_periccrh	0.00426855	0.0124844	0.732432	0.947783	1	0.00265924	0.0124283	0.830582	0.977679	1	0.0129264	0.0123448	0.295097	0.802663	1	0.0236246	0.0123205	0.0552294	0.422589	1
	lh-postcentral	smri_area_cdk_postcnlh	-0.00943389	0.00916529	0.303388	0.70624	1	0.0126453	0.00910899	0.165135	0.977679	1	0.00278997	0.00906477	0.758262	0.972474	1	-0.0145507	0.00904771	0.107854	0.700429	1
	rh-postcentral	smri_area_cdk_postcnrh	-0.00227089	0.00914658	0.80393	0.947783	1	0.0131545	0.00909224	0.148023	0.977679	1	0.013868	0.00903932	0.125049	0.802663	1	0.00392313	0.00902884	0.663936	0.942424	1
	lh-precentral	smri_area_cdk_precnlh	0.0326987	0.00946653	0.000556842	0.0189326	0.0378653	-0.00278356	0.00942201	0.767677	0.977679	1	0.00388581	0.0093711	0.678411	0.972474	1	-0.000785811	0.00935726	0.933077	0.976142	1
	rh-precentral	smri_area_cdk_precnrh	0.0106982	0.00954996	0.262672	0.70624	1	-0.00328346	0.00949231	0.729428	0.977679	1	0.00303284	0.0094448	0.74814	0.972474	1	-4.14489e-05	0.0094305	0.996493	0.996493	1
	lh-posteriorcingulate	smri_area_cdk_ptcatelh	0.000955675	0.011591	0.934292	0.987378	1	0.0107211	0.0115237	0.352235	0.977679	1	-0.0150335	0.0114611	0.189682	0.802663	1	0.00357464	0.0114434	0.754768	0.950026	1
	rh-posteriorcingulate	smri_area_cdk_ptcaterh	-0.0105229	0.0113379	0.353395	0.70624	1	-0.00832137	0.0112739	0.460484	0.977679	1	-0.0197277	0.01121	0.0784986	0.802663	1	0.00271967	0.0111954	0.808073	0.950026	1
	lh-rostralanteriorcingulate	smri_area_cdk_rracatelh	-0.00423185	0.0104731	0.686179	0.933204	1	0.0196381	0.0104102	0.0592982	0.899402	1	0.00784173	0.0103558	0.448949	0.954017	1	0.00559132	0.0103388	0.588664	0.942424	1
	rh-rostralanteriorcingulate	smri_area_cdk_rracaterh	0.00548484	0.011618	0.636878	0.88383	1	0.0112292	0.0115439	0.33073	0.977679	1	-0.0112376	0.0114843	0.327868	0.812788	1	-0.00025843	0.0114693	0.982024	0.996493	1
	lh-rostralmiddlefrontal	smri_area_cdk_rrmdfrlh	-0.00973422	0.00842443	0.247952	0.70624	1	0.00663294	0.00837901	0.428624	0.977679	1	-0.00426906	0.00833542	0.608563	0.972474	1	-0.00539441	0.0083186	0.516708	0.942424	1
	rh-rostralmiddlefrontal	smri_area_cdk_rrmdfrrh	-0.0132713	0.00851023	0.118954	0.425729	1	0.00200282	0.00846606	0.813	0.977679	1	0.0124995	0.00841957	0.137721	0.802663	1	-0.00290347	0.00840414	0.729748	0.950026	1
	lh-supramarginal	smri_area_cdk_smlh	0.00805704	0.00941705	0.392273	0.720935	1	-0.00366782	0.00936065	0.695199	0.977679	1	-0.000679046	0.00931384	0.941883	0.972474	1	-0.00205087	0.00929753	0.825427	0.950026	1
	rh-supramarginal	smri_area_cdk_smrh	-0.00941783	0.00991283	0.342127	0.70624	1	0.00393633	0.00985562	0.689617	0.977679	1	0.0107999	0.00980488	0.270744	0.802663	1	-0.0187105	0.00978562	0.0559309	0.422589	1
	lh-superiorfrontal	smri_area_cdk_sufrlh	-0.000686511	0.00728028	0.924877	0.987378	1	-0.0008997	0.00724029	0.901112	0.977679	1	-0.0158162	0.00719702	0.0280241	0.802663	1	-0.00493457	0.00718772	0.492413	0.942424	1
	rh-superiorfrontal	smri_area_cdk_sufrrh	-0.00508685	0.00760021	0.503333	0.819853	1	-0.00807899	0.00755959	0.285254	0.977679	1	-0.0129765	0.00751576	0.0843082	0.802663	1	-0.0168987	0.00750014	0.0242954	0.330418	1
	lh-superiorparietal	smri_area_cdk_supllh	-0.000705549	0.0100112	0.943817	0.987378	1	-0.0064401	0.00995581	0.517747	0.977679	1	0.00655255	0.00989631	0.507925	0.972474	1	-0.0127748	0.00988087	0.196111	0.833472	1
	rh-superiorparietal	smri_area_cdk_suplrh	0.00976665	0.0098877	0.32332	0.70624	1	0.00499661	0.00983743	0.611534	0.977679	1	0.00135297	0.00978248	0.890004	0.972474	1	-0.0106446	0.00976193	0.275584	0.942424	1
	lh-superiortemporal	smri_area_cdk_sutmlh	0.0148709	0.00873299	0.0886612	0.362738	1	-0.0102008	0.008688	0.240405	0.977679	1	-0.0145771	0.00863703	0.0915234	0.802663	1	-0.00160664	0.00862461	0.852229	0.950026	1
	rh-superiortemporal	smri_area_cdk_sutmrh	0.0139096	0.00822017	0.0906845	0.362738	1	0.000819955	0.00818099	0.920168	0.977679	1	-0.00616867	0.00813266	0.448184	0.954017	1	-0.00068648	0.0081182	0.932614	0.976142	1
	lh-temporalpole	smri_area_cdk_tmpolelh	-0.0105004	0.0122073	0.389735	0.720935	1	-0.00774604	0.0121442	0.523608	0.977679	1	-0.0155233	0.0120733	0.198589	0.802663	1	-0.0185588	0.0120506	0.123605	0.700429	1
	rh-temporalpole	smri_area_cdk_tmpolerh	-0.00377563	0.012891	0.769619	0.947783	1	-0.00713285	0.012824	0.578092	0.977679	1	-0.0123646	0.0127528	0.332315	0.812788	1	-0.00301311	0.0127282	0.812878	0.950026	1
	lh-transversetemporal	smri_area_cdk_trvtmlh	0.0331127	0.0122037	0.00668447	0.0909088	0.454544	-0.00512208	0.0121448	0.673225	0.977679	1	-0.00625993	0.0120771	0.604252	0.972474	1	0.00637075	0.0120576	0.597273	0.942424	1
	rh-transversetemporal	smri_area_cdk_trvtmrh	0.0425535	0.011795	0.000311889	0.0189326	0.0212085	-0.000214362	0.0117496	0.985445	0.985445	1	-0.0212189	0.0116788	0.0692976	0.802663	1	0.00297864	0.0116606	0.79839	0.950026	1
	Note. Mixed effects models were conducted using the lme4 R package to examine associations between each PRS and regional cortical surface area metrics. Covariates include age, sex, first 10 ancestral principal components, MRI scanner type, total cortical surface area; random intercepts for family and study site

### Sheet: Table S17. Thickness
	Supplemental Table S17. Associations between PRS and regional cortical thickness metrics (in mm of APARC ROI)
			Compulsive PRS					Psychotic PRS					Neurodevelopmental PRS					Internalizing PRS
	Variable Description	Variable Name	Beta	STE	Pval	FDR Pval	Bonferroni Pval	Beta	STE	Pval	FDR Pval	Bonferroni Pval	Beta	STE	Pval	FDR Pval	Bonferroni Pval	Beta	STE	Pval	FDR Pval	Bonferroni Pval
	lh-Banks of Superior Temporal Sulcus	smri_thick_cdk_banksstslh	0.00738085	0.0116692	0.527084	0.955881	1	0.0125798	0.0115931	0.277927	0.524973	1	-0.00950403	0.0115411	0.410267	0.905992	1	0.00793111	0.0115219	0.491264	0.856564	1
	rh-Banks of Superior Temporal Sulcus	smri_thick_cdk_banksstsrh	-0.0181419	0.0119746	0.129829	0.774885	1	0.00181096	0.0119058	0.879109	0.964184	1	-0.0300319	0.0118439	0.0112558	0.382697	0.765394	-0.0280489	0.0118239	0.0177207	0.401669	1
	lh-caudalanteriorcingulate	smri_thick_cdk_cdacatelh	-0.0239926	0.0129216	0.0634011	0.545706	1	-0.000835197	0.0128576	0.94821	0.989021	1	0.00972145	0.0127905	0.447261	0.905992	1	-0.0100263	0.0127642	0.432195	0.856564	1
	rh-caudalanteriorcingulate	smri_thick_cdk_cdacaterh	-0.0240844	0.0136512	0.0777489	0.587436	1	-0.00994391	0.0135805	0.464071	0.78892	1	0.017344	0.0135107	0.199302	0.903502	1	-0.00396037	0.0134867	0.769038	0.923452	1
	lh-caudalmiddlefrontal	smri_thick_cdk_cdmdfrlh	0.00391727	0.00973008	0.687265	0.955881	1	0.00402717	0.00967418	0.677224	0.799219	1	-0.00776354	0.00962667	0.420017	0.905992	1	-8.6459e-05	0.00960809	0.992821	0.992821	1
	rh-caudalmiddlefrontal	smri_thick_cdk_cdmdfrrh	0.00628815	0.0100039	0.52966	0.955881	1	0.00444208	0.00995328	0.655405	0.799219	1	-0.00379602	0.00990049	0.701427	0.938134	1	-0.00732565	0.00987961	0.458431	0.856564	1
	lh-cuneus	smri_thick_cdk_cuneuslh	-0.00642496	0.0120462	0.593809	0.955881	1	0.0243417	0.0119806	0.0422315	0.287174	1	0.0122042	0.0119204	0.305978	0.905992	1	0.00449972	0.0118962	0.705263	0.923452	1
	rh-cuneus	smri_thick_cdk_cuneusrh	-0.0059435	0.011982	0.619892	0.955881	1	0.0162878	0.011918	0.171798	0.446409	1	0.0140696	0.0118561	0.235401	0.905992	1	0.0119622	0.0118324	0.312079	0.85258	1
	lh-entorhinal	smri_thick_cdk_ehinallh	0.0245894	0.0132829	0.0642007	0.545706	1	-0.00867934	0.0132161	0.51139	0.799219	1	0.00190985	0.0131503	0.884534	0.988069	1	-0.00242346	0.0131241	0.853505	0.936103	1
	rh-entorhinal	smri_thick_cdk_ehinalrh	0.0291171	0.0135301	0.0314432	0.504215	1	0.0134456	0.0134629	0.317982	0.584399	1	0.00188377	0.0133953	0.888168	0.988069	1	-0.00250658	0.0133695	0.851289	0.936103	1
	lh-frontalpole	smri_thick_cdk_frpolelh	0.000229962	0.0131027	0.985998	0.989993	1	-0.0179475	0.0130137	0.167922	0.446409	1	0.0196994	0.0129492	0.128255	0.755128	1	0.0120656	0.0129373	0.351062	0.85258	1
	rh-frontalpole	smri_thick_cdk_frpolerh	-0.00647729	0.012757	0.611657	0.955881	1	-0.00884275	0.0126768	0.485491	0.799219	1	-0.0121955	0.012618	0.333835	0.905992	1	-0.00290534	0.012598	0.81762	0.936103	1
	lh-fusiform	smri_thick_cdk_fusiformlh	0.00839897	0.0101758	0.409192	0.955881	1	0.00013924	0.0101187	0.989021	0.989021	1	0.00161858	0.0100693	0.872302	0.988069	1	-0.00627506	0.0100484	0.532338	0.882902	1
	rh-fusiform	smri_thick_cdk_fusiformrh	0.023845	0.00995096	0.0166018	0.376307	1	-0.000424585	0.00989938	0.965791	0.989021	1	-0.00743737	0.00985087	0.450288	0.905992	1	0.00211831	0.00983363	0.829453	0.936103	1
	lh-inferiorparietal	smri_thick_cdk_ifpllh	-0.00401374	0.00784064	0.608734	0.955881	1	-0.0018162	0.00779686	0.815818	0.909436	1	0.00252366	0.00775859	0.744989	0.938134	1	-0.00675612	0.00774162	0.38287	0.856564	1
	rh-inferiorparietal	smri_thick_cdk_ifplrh	0.00139487	0.00769465	0.856157	0.970311	1	0.00402581	0.00765201	0.598835	0.799219	1	0.00626267	0.00761376	0.410807	0.905992	1	0.000289472	0.0075982	0.969612	0.984083	1
	lh-inferiortemporal	smri_thick_cdk_iftmlh	-0.00737451	0.010132	0.466744	0.955881	1	-0.0172703	0.0100768	0.0866185	0.383704	1	-0.00346618	0.0100263	0.729575	0.938134	1	-0.00792659	0.0100049	0.428243	0.856564	1
	rh-inferiortemporal	smri_thick_cdk_iftmrh	0.0057038	0.00994237	0.566207	0.955881	1	-0.0202322	0.00988195	0.0406739	0.287174	1	-0.0142638	0.00983582	0.147071	0.769296	1	0.00507064	0.00981821	0.605562	0.923452	1
	lh-isthmuscingulate	smri_thick_cdk_ihcatelh	-0.00457019	0.0137516	0.739647	0.955881	1	0.00603628	0.0136787	0.659023	0.799219	1	0.0248732	0.0136035	0.0675427	0.610731	1	0.00502974	0.0135812	0.71114	0.923452	1
	rh-isthmuscingulate	smri_thick_cdk_ihcaterh	-0.0281792	0.0140198	0.0444896	0.504215	1	-0.00818273	0.0139543	0.557636	0.799219	1	-0.00147522	0.0138791	0.915356	0.988069	1	-0.0170736	0.0138505	0.217742	0.85258	1
	lh-insula	smri_thick_cdk_insulalh	-0.00393267	0.0121277	0.745747	0.955881	1	-0.0166365	0.0120644	0.167965	0.446409	1	0.00215516	0.0120024	0.857505	0.988069	1	-0.00121586	0.0119768	0.919144	0.961566	1
	rh-insula	smri_thick_cdk_insularh	0.000722228	0.0122612	0.953031	0.989993	1	-0.0267794	0.0121924	0.0281096	0.287174	1	-0.0105606	0.0121329	0.384118	0.905992	1	-0.00533871	0.012108	0.659288	0.923452	1
	lh-lingual	smri_thick_cdk_linguallh	0.00671628	0.0114799	0.558544	0.955881	1	0.0177923	0.0114239	0.119424	0.386706	1	-0.00399166	0.0113618	0.725361	0.938134	1	0.0109997	0.0113375	0.331995	0.85258	1
	rh-lingual	smri_thick_cdk_lingualrh	0.00563408	0.0114599	0.623001	0.955881	1	0.018072	0.0114009	0.112999	0.386706	1	0.00404085	0.0113416	0.721642	0.938134	1	0.00371764	0.0113182	0.742573	0.923452	1
	lh-lateralorbitofrontal	smri_thick_cdk_lobfrlh	-0.00416531	0.010764	0.698798	0.955881	1	-0.0195404	0.0107042	0.0679869	0.383704	1	0.0149738	0.0106506	0.159814	0.77624	1	0.0112093	0.010629	0.29166	0.85258	1
	rh-lateralorbitofrontal	smri_thick_cdk_lobfrrh	-0.0054817	0.0109985	0.618222	0.955881	1	-0.0367042	0.010921	0.000782951	0.0259325	0.0532407	-0.0074645	0.0108818	0.492769	0.905992	1	-0.0182958	0.0108576	0.0920396	0.85258	1
	lh-lateraloccipital	smri_thick_cdk_locclh	-0.00476941	0.00850311	0.574889	0.955881	1	0.00652906	0.00846194	0.4404	0.767877	1	0.0233624	0.00840851	0.00548269	0.372823	0.372823	-0.000432118	0.00839725	0.958961	0.984083	1
	rh-lateraloccipital	smri_thick_cdk_loccrh	-0.000937027	0.00860917	0.913333	0.989993	1	0.0117902	0.00856385	0.168654	0.446409	1	-0.00192798	0.0085201	0.820988	0.979424	1	0.00450716	0.00850171	0.596033	0.923452	1
	lh-middletemporal	smri_thick_cdk_mdtmlh	-0.000855028	0.00989913	0.931173	0.989993	1	-0.0046255	0.00984833	0.638609	0.799219	1	9.25889e-05	0.00979678	0.99246	0.99246	1	0.00489684	0.00977607	0.616463	0.923452	1
	rh-middletemporal	smri_thick_cdk_mdtmrh	-0.00107015	0.00897286	0.90507	0.989993	1	0.00351967	0.00892831	0.69344	0.799219	1	-0.0171049	0.00887678	0.0540459	0.610731	1	-0.00863461	0.00886012	0.329833	0.85258	1
	lh-medialorbitofrontal	smri_thick_cdk_mobfrlh	-0.00709132	0.0123285	0.565186	0.955881	1	-0.00497643	0.0122576	0.68477	0.799219	1	0.0068865	0.0121989	0.572427	0.938134	1	0.0195289	0.0121718	0.108682	0.85258	1
	rh-medialorbitofrontal	smri_thick_cdk_mobfrrh	-0.0144843	0.0118563	0.221898	0.955881	1	-0.0173421	0.0117885	0.141326	0.436825	1	0.000227253	0.0117342	0.984549	0.99246	1	-0.001382	0.0117096	0.906055	0.961566	1
	lh-paracentral	smri_thick_cdk_paracnlh	-0.000128132	0.0102154	0.989993	0.989993	1	0.0197651	0.0101534	0.0516351	0.319199	1	-0.0204949	0.0101048	0.0425923	0.579255	1	-0.00438847	0.0100883	0.663576	0.923452	1
	rh-paracentral	smri_thick_cdk_paracnrh	-0.00710641	0.010727	0.507694	0.955881	1	0.0228908	0.0106682	0.0319451	0.287174	1	-0.00770488	0.0106162	0.468017	0.905992	1	-0.0148549	0.0105932	0.160888	0.85258	1
	lh-parahippocampal	smri_thick_cdk_parahpallh	-0.0180569	0.013561	0.183077	0.901019	1	-0.0161389	0.0134907	0.231639	0.469139	1	-0.00644075	0.0134217	0.631337	0.938134	1	-0.0192092	0.0133933	0.151568	0.85258	1
	rh-parahippocampal	smri_thick_cdk_parahpalrh	0.00785883	0.0133461	0.555989	0.955881	1	-0.0056714	0.0132736	0.669203	0.799219	1	-0.00883163	0.0132047	0.503638	0.905992	1	-0.012339	0.013179	0.349184	0.85258	1
	lh-parsorbitalis	smri_thick_cdk_parsobislh	0.0041909	0.0119659	0.726177	0.955881	1	-0.0345433	0.0118807	0.00366026	0.0622244	0.248897	0.0177693	0.0118333	0.133258	0.755128	1	-0.00821257	0.0118151	0.487032	0.856564	1
	rh-parsorbitalis	smri_thick_cdk_parsobisrh	0.0096069	0.0118096	0.415983	0.955881	1	-0.0445412	0.0117228	0.000146754	0.00997931	0.00997931	0.00947076	0.0116849	0.417684	0.905992	1	-0.0138788	0.0116616	0.234054	0.85258	1
	lh-parsopercularis	smri_thick_cdk_parsopclh	-0.00520141	0.0103689	0.615945	0.955881	1	-0.0177938	0.0103049	0.0842796	0.383704	1	-0.0159163	0.0102563	0.120762	0.755128	1	-0.0184403	0.0102374	0.0717224	0.85258	1
	rh-parsopercularis	smri_thick_cdk_parsopcrh	-0.0355681	0.0109214	0.00113493	0.0771753	0.0771753	-0.00733909	0.0108621	0.49929	0.799219	1	-0.000756812	0.0108127	0.944202	0.988069	1	-0.0115737	0.0107943	0.283684	0.85258	1
	lh-parstriangularis	smri_thick_cdk_parstgrislh	-0.00596576	0.0108787	0.58345	0.955881	1	-0.0247241	0.0108124	0.0222605	0.287174	1	-0.00605415	0.0107629	0.5738	0.938134	1	-0.00349522	0.0107439	0.744953	0.923452	1
	rh-parstriangularis	smri_thick_cdk_parstgrisrh	0.000173579	0.00989275	0.986002	0.989993	1	-0.0166623	0.00983463	0.0902834	0.383704	1	-0.00330524	0.00978872	0.735636	0.938134	1	-0.00280451	0.00976938	0.77407	0.923452	1
	lh-precuneus	smri_thick_cdk_pclh	-0.0253318	0.00895738	0.00470251	0.159885	0.319771	-0.0104391	0.0089111	0.241469	0.469139	1	-0.00220489	0.00886848	0.803665	0.975879	1	0.00351671	0.00885076	0.691138	0.923452	1
	rh-precuneus	smri_thick_cdk_pcrh	0.00777953	0.0096435	0.419872	0.955881	1	0.0156198	0.00958711	0.103327	0.386706	1	0.00761561	0.00954255	0.424869	0.905992	1	0.0156445	0.00952175	0.100441	0.85258	1
	lh-pericalcarine	smri_thick_cdk_pericclh	-0.0102859	0.0121968	0.399085	0.955881	1	0.039469	0.012128	0.00114408	0.0259325	0.0777975	0.00638649	0.0120714	0.596786	0.938134	1	0.00774863	0.0120456	0.520074	0.882902	1
	rh-pericalcarine	smri_thick_cdk_periccrh	-0.0181701	0.0122089	0.136744	0.774885	1	0.0189724	0.0121461	0.118347	0.386706	1	0.00470295	0.0120847	0.697171	0.938134	1	0.00584804	0.0120589	0.627729	0.923452	1
	lh-postcentral	smri_thick_cdk_postcnlh	0.00482732	0.00967765	0.617934	0.955881	1	0.0120709	0.00962914	0.210053	0.469139	1	0.0171712	0.00957535	0.0729909	0.610731	1	0.0274603	0.00955147	0.00405766	0.275921	0.275921
	rh-postcentral	smri_thick_cdk_postcnrh	-0.00452399	0.0102586	0.659235	0.955881	1	0.0134447	0.0102039	0.187697	0.446409	1	0.00473379	0.0101522	0.641035	0.938134	1	0.024384	0.0101273	0.0160871	0.401669	1
	lh-precentral	smri_thick_cdk_precnlh	0.00732941	0.00843011	0.384653	0.955881	1	0.0098598	0.0083855	0.239726	0.469139	1	-0.00729296	0.00834276	0.38207	0.905992	1	-0.00269927	0.008326	0.745802	0.923452	1
	rh-precentral	smri_thick_cdk_precnrh	0.0019013	0.00931915	0.838345	0.970311	1	0.00766981	0.00927142	0.408134	0.730345	1	-0.020084	0.00921967	0.0294246	0.500218	1	-0.0121852	0.00920294	0.185546	0.85258	1
	lh-posteriorcingulate	smri_thick_cdk_ptcatelh	-0.00949967	0.013016	0.465521	0.955881	1	0.0213975	0.012947	0.0984547	0.386706	1	0.00891596	0.0128803	0.488835	0.905992	1	0.0143058	0.0128546	0.26581	0.85258	1
	rh-posteriorcingulate	smri_thick_cdk_ptcaterh	-0.000621573	0.0132796	0.962669	0.989993	1	0.00662527	0.0132044	0.615867	0.799219	1	0.0134787	0.0131369	0.304934	0.905992	1	0.004921	0.0131143	0.707499	0.923452	1
	lh-rostralanteriorcingulate	smri_thick_cdk_rracatelh	-0.00328614	0.0124904	0.79249	0.963737	1	-0.0215162	0.0124127	0.0830876	0.383704	1	0.00819759	0.0123579	0.507139	0.905992	1	-0.00908496	0.0123335	0.461396	0.856564	1
	rh-rostralanteriorcingulate	smri_thick_cdk_rracaterh	-0.00640911	0.0128731	0.6186	0.955881	1	-0.0155518	0.0127986	0.22438	0.469139	1	0.00317929	0.0127374	0.802905	0.975879	1	-0.0137284	0.0127115	0.280196	0.85258	1
	lh-rostralmiddlefrontal	smri_thick_cdk_rrmdfrlh	-0.00583891	0.00797476	0.464098	0.955881	1	-0.0103856	0.0079301	0.190381	0.446409	1	0.00680014	0.00789151	0.388893	0.905992	1	-0.0119453	0.00787448	0.129342	0.85258	1
	rh-rostralmiddlefrontal	smri_thick_cdk_rrmdfrrh	-0.00206407	0.00848613	0.807838	0.963737	1	-0.0101687	0.00844017	0.228342	0.469139	1	0.000230328	0.00839803	0.978121	0.99246	1	-0.00691338	0.00837958	0.409396	0.856564	1
	lh-supramarginal	smri_thick_cdk_smlh	0.00696514	0.008082	0.388835	0.955881	1	0.0165569	0.00803685	0.0394403	0.287174	1	0.0139626	0.0079958	0.0808321	0.610731	1	0.0105576	0.00798041	0.185918	0.85258	1
	rh-supramarginal	smri_thick_cdk_smrh	0.00669267	0.00776962	0.389066	0.955881	1	0.0103374	0.00772536	0.180923	0.446409	1	0.00655943	0.00768815	0.393598	0.905992	1	0.00852275	0.0076722	0.266684	0.85258	1
	lh-superiorfrontal	smri_thick_cdk_sufrlh	0.00273792	0.00795228	0.73064	0.955881	1	0.000203214	0.00791531	0.979519	0.989021	1	0.000784935	0.00786975	0.920554	0.988069	1	0.00614729	0.00785237	0.433747	0.856564	1
	rh-superiorfrontal	smri_thick_cdk_sufrrh	-0.0032262	0.00830328	0.697629	0.955881	1	0.00402399	0.00826211	0.626251	0.799219	1	-0.00392431	0.00821749	0.632987	0.938134	1	-0.0019846	0.0081996	0.808762	0.936103	1
	lh-superiorparietal	smri_thick_cdk_supllh	-0.00149333	0.00769699	0.846172	0.970311	1	0.00403353	0.00765702	0.598374	0.799219	1	0.00490528	0.00761704	0.519613	0.905992	1	0.00240937	0.00760065	0.75126	0.923452	1
	rh-superiorparietal	smri_thick_cdk_suplrh	-0.00407272	0.00819125	0.619068	0.955881	1	0.00238471	0.00814639	0.769739	0.872371	1	0.00348516	0.00810537	0.667228	0.938134	1	-0.000911882	0.00808894	0.910248	0.961566	1
	lh-superiortemporal	smri_thick_cdk_sutmlh	0.0192605	0.00954349	0.0436265	0.504215	1	0.00106647	0.00950128	0.910634	0.967549	1	-0.000658154	0.00944988	0.944478	0.988069	1	0.00763513	0.00942949	0.418147	0.856564	1
	rh-superiortemporal	smri_thick_cdk_sutmrh	0.00245359	0.00942788	0.794683	0.963737	1	-0.00458536	0.0093814	0.625026	0.799219	1	-0.00793242	0.00932971	0.395237	0.905992	1	0.0064128	0.00931082	0.491015	0.856564	1
	lh-temporalpole	smri_thick_cdk_tmpolelh	0.00395407	0.0128922	0.759082	0.955881	1	-0.00785731	0.0128167	0.539871	0.799219	1	0.00496913	0.0127551	0.696864	0.938134	1	0.0169073	0.0127286	0.184146	0.85258	1
	rh-temporalpole	smri_thick_cdk_tmpolerh	0.016746	0.0126462	0.185504	0.901019	1	-0.00782097	0.012573	0.533942	0.799219	1	0.0088868	0.0125133	0.477623	0.905992	1	0.0129356	0.0124902	0.300413	0.85258	1
	lh-transversetemporal	smri_thick_cdk_trvtmlh	-0.00419027	0.0122563	0.73245	0.955881	1	-0.00137359	0.0121887	0.910278	0.967549	1	0.0129603	0.0121257	0.285199	0.905992	1	0.0245093	0.0121001	0.042866	0.728722	1
	rh-transversetemporal	smri_thick_cdk_trvtmrh	-0.0204577	0.0122567	0.0951605	0.647092	1	-0.00740335	0.0121917	0.543716	0.799219	1	0.0285766	0.0121237	0.0184581	0.418384	1	0.013376	0.0121069	0.269288	0.85258	1
	Note. Mixed effects models were conducted using the lme4 R package to examine associations between each PRS and regional cortical thickness metrics. Covariates include age, sex, first 10 ancestral principal components, MRI scanner type, mean cortical thickness; random intercepts for family and study site

### Sheet: Table S18. Subcortical Volume
	Supplemental Table S18. Associations between PRS and subcortical volume metrics (in mm^2 of ASEG ROI)
			Compulsive PRS					Psychotic PRS					Neurodevelopmental PRS					Internalizing PRS
	Variable Description	Variable Name	Beta	STE	Pval	FDR Pval	Bonferroni Pval	Beta	STE	Pval	FDR Pval	Bonferroni Pval	Beta	STE	Pval	FDR Pval	Bonferroni Pval	Beta	STE	Pval	FDR Pval	Bonferroni Pval
	3rd-ventricle	smri_vol_scs_3rdventricle	0.00584908	0.0139994	0.676104	0.841799	1	0.00773022	0.0139252	0.578834	0.867221	1	-0.00669825	0.0138399	0.628421	0.78197	1	-0.017325	0.0138163	0.209916	0.568773	1
	4th-ventricle	smri_vol_scs_4thventricle	0.0106071	0.0138384	0.443415	0.841799	1	0.00496444	0.0137749	0.718564	0.898205	1	-0.0506915	0.0136638	0.000209516	0.00733304	0.00733304	0.00266641	0.0136604	0.84525	0.924492	1
	left-accumbens-area	smri_vol_scs_aal	0.00162495	0.010726	0.87959	0.905461	1	-0.00174367	0.0106628	0.87011	0.97677	1	0.00427757	0.0106056	0.686722	0.796657	1	-0.00631919	0.0105883	0.550664	0.68833	1
	right-accumbens area	smri_vol_scs_aar	-0.00482679	0.0111394	0.66481	0.841799	1	0.000143847	0.0110763	0.989639	0.989639	1	-0.0142688	0.0110087	0.194988	0.682457	1	-0.00691031	0.010995	0.529708	0.686659	1
	all-ventricles	smri_vol_scs_allventricles	0.00486583	0.0139161	0.726612	0.841799	1	0.0140368	0.0138399	0.310524	0.574892	1	-0.0197663	0.0137623	0.150989	0.660575	1	-0.0133994	0.0137356	0.329347	0.596268	1
	left-amygdala	smri_vol_scs_amygdalalh	-0.0085231	0.0102239	0.404519	0.841799	1	0.0047057	0.0101683	0.643542	0.867221	1	-0.00847957	0.0101101	0.401665	0.735093	1	-0.000184908	0.0100934	0.985385	0.985385	1
	right-amygdala	smri_vol_scs_amygdalarh	-0.00658829	0.0102996	0.522419	0.841799	1	-0.00668411	0.0102395	0.513931	0.856552	1	-0.00813601	0.0101839	0.424382	0.735093	1	0.00661995	0.010168	0.515038	0.686659	1
	brain-stem	smri_vol_scs_bstem	-0.0136244	0.00941569	0.147962	0.647332	1	-0.0212506	0.00937681	0.0234743	0.1027	0.821601	-0.0198707	0.0093035	0.0327402	0.381969	1	-0.0212445	0.00929101	0.0222614	0.23852	0.779151
	left-caudate	smri_vol_scs_caudatelh	0.021033	0.0101486	0.0382681	0.511496	1	0.0199456	0.0101051	0.0484577	0.154183	1	0.0090821	0.0100366	0.365564	0.735093	1	0.0155135	0.0100195	0.121602	0.40637	1
	right-caudate	smri_vol_scs_caudaterh	0.0170967	0.0100805	0.0899441	0.629608	1	0.000291528	0.0100386	0.976833	0.989639	1	0.0062634	0.00996903	0.529845	0.756408	1	0.00864624	0.0099525	0.385024	0.596268	1
	CC-Anterior	smri_vol_scs_ccat	0.004458	0.0129569	0.730812	0.841799	1	-0.0340975	0.0128931	0.00820277	0.0574194	0.287097	-0.00712116	0.0128085	0.578255	0.77842	1	0.00141853	0.0127898	0.911691	0.938506	1
	CC-Central	smri_vol_scs_ccct	0.0209981	0.0136623	0.124371	0.647332	1	-0.0235911	0.013591	0.082661	0.206652	1	0.000183687	0.0135075	0.989151	0.989151	1	0.015953	0.0134867	0.236917	0.568773	1
	CC-Mid_Anterior	smri_vol_scs_ccmidat	0.0125633	0.0136551	0.357594	0.841799	1	-0.0261977	0.0135844	0.0538472	0.156474	1	-0.00979658	0.0135004	0.468085	0.744681	1	0.0281399	0.0134751	0.0368209	0.257746	1
	CC-Mid_Posterior	smri_vol_scs_ccmidps	0.0119424	0.0134669	0.375234	0.841799	1	-0.0393317	0.0133884	0.00332096	0.0570027	0.116234	-0.0218246	0.0133125	0.101191	0.548106	1	0.012497	0.0132938	0.347232	0.596268	1
	CC-Posterior	smri_vol_scs_ccps	0.0224615	0.0132084	0.0890877	0.629608	1	-0.0318365	0.0131514	0.0155214	0.0776069	0.543248	-0.0100582	0.0130547	0.441056	0.735093	1	0.0111662	0.013039	0.391834	0.596268	1
	left-cerebellum-cortex	smri_vol_scs_crbcortexlh	-0.00635305	0.0110305	0.564673	0.841799	1	-0.0282375	0.010981	0.0101541	0.0592323	0.355394	-0.0192587	0.0108984	0.0772697	0.548106	1	-0.0276014	0.010881	0.0112209	0.200279	0.392732
	right-cerebellum-cortex	smri_vol_scs_crbcortexrh	-0.00788097	0.0110346	0.475133	0.841799	1	-0.0241158	0.0109867	0.0282083	0.109699	0.98729	-0.0174496	0.0109048	0.109621	0.548106	1	-0.0275379	0.0108857	0.0114445	0.200279	0.400558
	left-cerebellum-white-matter	smri_vol_scs_crbwmatterlh	-0.00618408	0.0119275	0.604151	0.841799	1	-0.0334194	0.011869	0.00488595	0.0570027	0.171008	0.00541268	0.0117925	0.646258	0.78197	1	-0.0224373	0.0117695	0.0566541	0.283271	1
	right-cerebellum-white-matter	smri_vol_scs_crbwmatterrh	-0.0154284	0.0115105	0.180183	0.69353	1	-0.0246339	0.0114605	0.0316452	0.110758	1	-0.00696976	0.0113808	0.540292	0.756408	1	-0.0106827	0.0113625	0.347177	0.596268	1
	csf	smri_vol_scs_csf	0.0280835	0.0139296	0.0438425	0.511496	1	0.0105967	0.0138651	0.44474	0.778295	1	-0.000394195	0.0137784	0.977177	0.989151	1	-0.0209512	0.0137528	0.127716	0.40637	1
	left-hippocampus	smri_vol_scs_hpuslh	-0.00108657	0.0103648	0.916513	0.916513	1	-0.0010787	0.0103109	0.916683	0.97677	1	0.0136556	0.010246	0.182668	0.682457	1	-0.0119257	0.0102298	0.24376	0.568773	1
	right-hippocampus	smri_vol_scs_hpusrh	0.00209246	0.00990209	0.83265	0.883113	1	0.00309312	0.00985058	0.753531	0.909434	1	0.00673951	0.00978806	0.491142	0.74739	1	-0.00797374	0.00977317	0.414607	0.604635	1
	left-inf-lat-vent	smri_vol_scs_inflatventlh	-0.00887375	0.0140582	0.527928	0.841799	1	0.0231122	0.0139735	0.0981894	0.214789	1	-0.010812	0.0139005	0.436715	0.735093	1	0.0059334	0.0138782	0.669009	0.807425	1
	right-inf-lat-vent	smri_vol_scs_inflatventrh	0.00431546	0.0138947	0.756132	0.841799	1	0.026167	0.0138066	0.058119	0.156474	1	-0.00518971	0.0137374	0.70561	0.796657	1	-0.00318389	0.0137168	0.816458	0.924492	1
	lateral-ventricles	smri_vol_scs_latventricles	0.00419773	0.0139837	0.764047	0.841799	1	0.0140587	0.0139062	0.312084	0.574892	1	-0.015756	0.0138299	0.254645	0.735093	1	-0.0137285	0.0138024	0.319955	0.596268	1
	left-lateral-ventricle	smri_vol_scs_ltventriclelh	0.00494848	0.0140984	0.725606	0.841799	1	0.0179981	0.0140205	0.199309	0.410341	1	-0.0127906	0.0139396	0.358887	0.735093	1	-0.0101455	0.0139172	0.466044	0.652461	1
	right-lateral-ventricle	smri_vol_scs_ltventriclerh	0.00409095	0.0139692	0.769645	0.841799	1	0.00615912	0.0138911	0.657506	0.867221	1	-0.0168698	0.0138122	0.222002	0.70637	1	-0.0167788	0.0137895	0.223746	0.568773	1
	left-pallidum	smri_vol_scs_pallidumlh	-0.00749324	0.0116022	0.518408	0.841799	1	-0.0049274	0.0115248	0.668999	0.867221	1	0.00523564	0.0114644	0.647918	0.78197	1	-0.0113873	0.0114519	0.320101	0.596268	1
	right-pallidum	smri_vol_scs_pallidumrh	-0.0044048	0.00964911	0.648052	0.841799	1	-0.00445477	0.00959246	0.64238	0.867221	1	-0.00300315	0.00953994	0.752928	0.823516	1	-0.00116616	0.00952536	0.902566	0.938506	1
	left-putamen	smri_vol_scs_putamenlh	-0.0138756	0.00938319	0.139264	0.647332	1	0.0158683	0.0093349	0.0892141	0.208166	1	0.0024326	0.00928001	0.793229	0.841303	1	0.0145669	0.00926303	0.115878	0.40637	1
	right-putamen	smri_vol_scs_putamenrh	-0.0214272	0.00873963	0.0142503	0.49876	0.49876	0.00403479	0.00870521	0.643032	0.867221	1	0.0149556	0.00864211	0.0835929	0.548106	1	0.0133182	0.00863013	0.122839	0.40637	1
	left-thalamus-proper	smri_vol_scs_tplh	0.00992188	0.00770929	0.198152	0.69353	1	-0.00135637	0.00767403	0.859713	0.97677	1	-0.00735115	0.00762161	0.334834	0.735093	1	-0.00668852	0.00761049	0.379521	0.596268	1
	right-thalamus-proper	smri_vol_scs_tprh	0.00590218	0.00806048	0.464059	0.841799	1	0.000795652	0.00801774	0.920954	0.97677	1	-0.00652964	0.00797024	0.412681	0.735093	1	-0.00167183	0.00795741	0.8336	0.924492	1
	left-ventraldc	smri_vol_scs_vedclh	-0.00290372	0.00809454	0.719815	0.841799	1	-0.0216569	0.00804593	0.00713346	0.0574194	0.249671	-0.00816756	0.00800398	0.30757	0.735093	1	-0.0176374	0.00798639	0.0272594	0.23852	0.95408
	right-ventraldc	smri_vol_scs_vedcrh	-0.00348586	0.00859572	0.685102	0.841799	1	-0.0278841	0.00853805	0.00109877	0.0384568	0.0384568	-0.0244178	0.00849263	0.0040552	0.0709661	0.141932	-0.0167687	0.0084823	0.0481077	0.280628	1
	Note. Mixed effects models were conducted using the lme4 R package to examine associations between each PRS and regional subcortical volume metrics. Covariates include age, sex, first 10 ancestral principal components, MRI scanner type, total subcortical gray matter volume; random intercepts for family and study site

### Sheet: Table S19. RS-FC
	Supplemental Table S19. Associations between PRS and resting state functional connectivity metrics
		6319
			Compulsive PRS					Psychotic PRS					Neurodevelopmental PRS					Internalizing PRS
	Variable Description (average correlation between)	Variable Name	Beta	STE	Pval	FDR Pval	Bonferroni Pval	Beta	STE	Pval	FDR Pval	Bonferroni Pval	Beta	STE	Pval	FDR Pval	Bonferroni Pval	Beta	STE	Pval	FDR Pval	Bonferroni Pval
	auditory network and auditory network	rsfmri_c_ngd_ad_ngd_ad	-0.00029125	0.0140199	0.983427	0.996534	1	-0.00701586	0.013972	0.615595	0.746921	1	0.00217693	0.0139449	0.875954	0.917527	1	-0.000925354	0.0139011	0.946929	0.967179	1
	auditory network and cingulo-parietal network	rsfmri_c_ngd_ad_ngd_ca	0.00142895	0.0140945	0.91925	0.996534	1	0.00915157	0.0140411	0.514582	0.746921	1	-0.00513915	0.014014	0.713848	0.917527	1	0.00766044	0.0139709	0.583502	0.966937	1
	auditory network and cingulo-opercular network	rsfmri_c_ngd_ad_ngd_cgc	0.00655505	0.0139648	0.638807	0.996534	1	-0.0153677	0.013912	0.269375	0.609657	1	0.0091397	0.0138923	0.510639	0.90504	1	-0.00382064	0.0138446	0.782587	0.966937	1
	auditory network and dorsal attention network	rsfmri_c_ngd_ad_ngd_dla	-0.00640581	0.0140681	0.648884	0.996534	1	-0.00770585	0.0140173	0.582526	0.746921	1	-0.00491512	0.0139968	0.725485	0.917527	1	-0.0180246	0.0139475	0.196315	0.966937	1
	auditory network and default network	rsfmri_c_ngd_ad_ngd_dt	0.00715988	0.0140401	0.610105	0.996534	1	-0.0123815	0.0139877	0.37611	0.68452	1	-0.017544	0.0139671	0.209145	0.727448	1	0.00253637	0.0139237	0.855463	0.966937	1
	auditory network and fronto-parietal network	rsfmri_c_ngd_ad_ngd_fo	-0.0261143	0.0141466	0.0649573	0.485375	1	-0.0384707	0.0140923	0.00635862	0.115727	0.578635	-0.0180967	0.0140777	0.198683	0.727448	1	-0.0160899	0.0140336	0.251636	0.966937	1
	auditory network and "none" network	rsfmri_c_ngd_ad_ngd_n	0.0146568	0.0141679	0.300956	0.720711	1	-0.0140593	0.0141062	0.318973	0.653777	1	0.00928604	0.0140916	0.509943	0.90504	1	0.0160313	0.0140384	0.253529	0.966937	1
	auditory network and retrosplenial temporal network	rsfmri_c_ngd_ad_ngd_rspltp	0.00195162	0.0140848	0.889802	0.996534	1	0.000879866	0.0140408	0.950036	0.960592	1	0.0246069	0.0140076	0.0790359	0.727448	1	0.0207704	0.0139635	0.136955	0.966937	1
	auditory network and salience network	rsfmri_c_ngd_ad_ngd_sa	0.0148117	0.0140868	0.293098	0.720711	1	-0.0346486	0.0140178	0.0134777	0.151095	1	-0.00514138	0.0140006	0.713465	0.917527	1	-0.00170146	0.0139623	0.903014	0.966937	1
	auditory network and sensorimotor hand network	rsfmri_c_ngd_ad_ngd_smh	0.00929109	0.0140321	0.507918	0.943277	1	0.00793464	0.0139986	0.570865	0.746921	1	0.00543485	0.013969	0.697246	0.917527	1	-0.00636126	0.0139242	0.6478	0.966937	1
	auditory network and sensorimotor mouth network	rsfmri_c_ngd_ad_ngd_smm	0.0248737	0.0141885	0.0796525	0.485375	1	0.017111	0.0141435	0.226412	0.58867	1	0.00726864	0.0141228	0.606805	0.90504	1	-0.0158449	0.0140757	0.260354	0.966937	1
	auditory network and visual network	rsfmri_c_ngd_ad_ngd_vs	-0.006663	0.01411	0.636794	0.996534	1	0.023397	0.0140595	0.0961514	0.397717	1	-0.00274013	0.014041	0.845282	0.917527	1	0.00405852	0.0139945	0.771822	0.966937	1
	auditory network and ventral attention network	rsfmri_c_ngd_ad_ngd_vta	0.00359928	0.014042	0.797712	0.996534	1	-0.00488053	0.0139837	0.727092	0.797173	1	0.0127054	0.0139697	0.363129	0.90504	1	0.02278	0.0139181	0.101749	0.966937	1
	cingulo-parietal network and cingulo-parietal network	rsfmri_c_ngd_ca_ngd_ca	0.00185565	0.0137803	0.892887	0.996534	1	0.0198765	0.013735	0.147922	0.538436	1	0.00327703	0.013711	0.81111	0.917527	1	0.015396	0.013665	0.259936	0.966937	1
	cingulo-parietal network and cingulo-opercular network	rsfmri_c_ngd_ca_ngd_cgc	0.0121947	0.0141704	0.389516	0.847733	1	0.0261357	0.0141235	0.0643028	0.322378	1	-0.00931405	0.0141025	0.508994	0.90504	1	0.00889648	0.0140501	0.526636	0.966937	1
	cingulo-parietal network and dorsal attention network	rsfmri_c_ngd_ca_ngd_dla	0.00383006	0.014086	0.785707	0.996534	1	0.0166258	0.014037	0.236307	0.597331	1	-0.0297789	0.0140037	0.0335128	0.508277	1	-0.00966671	0.0139645	0.488825	0.966937	1
	cingulo-parietal network and default network	rsfmri_c_ngd_ca_ngd_dt	-0.0216253	0.0142312	0.128685	0.485375	1	-0.0190818	0.0141809	0.178497	0.581565	1	0.00715408	0.0141572	0.613348	0.90504	1	0.00653942	0.0141115	0.643092	0.966937	1
	cingulo-parietal network and fronto-parietal network	rsfmri_c_ngd_ca_ngd_fo	0.00349399	0.0141809	0.805392	0.996534	1	0.0152233	0.0141304	0.28138	0.609657	1	-0.0435662	0.0140915	0.00200192	0.182174	0.182174	-0.016724	0.0140594	0.234294	0.966937	1
	cingulo-parietal network and "none" network	rsfmri_c_ngd_ca_ngd_n	0.00254799	0.0142752	0.858346	0.996534	1	-0.00876935	0.0142148	0.537321	0.746921	1	-0.0187523	0.0141889	0.18636	0.727448	1	-0.00172046	0.0141429	0.903183	0.966937	1
	cingulo-parietal network and retrosplenial temporal network	rsfmri_c_ngd_ca_ngd_rspltp	0.0202512	0.014265	0.155777	0.506276	1	0.00922449	0.0142168	0.51647	0.746921	1	-0.00361759	0.0141935	0.79883	0.917527	1	0.00812028	0.0141472	0.566005	0.966937	1
	cingulo-parietal network and salience network	rsfmri_c_ngd_ca_ngd_sa	0.000674765	0.0140394	0.961669	0.996534	1	0.0431202	0.0139708	0.00203751	0.0618043	0.185413	-0.0120462	0.013966	0.388436	0.90504	1	0.011725	0.0139212	0.399693	0.966937	1
	cingulo-parietal network and sensorimotor hand network	rsfmri_c_ngd_ca_ngd_smh	-0.00286094	0.0139451	0.837458	0.996534	1	0.00738241	0.0139109	0.595658	0.746921	1	0.00732452	0.0138808	0.597753	0.90504	1	0.00432425	0.0138385	0.754689	0.966937	1
	cingulo-parietal network and sensorimotor mouth network	rsfmri_c_ngd_ca_ngd_smm	0.00773975	0.0140862	0.582716	0.982227	1	0.00711654	0.014026	0.611908	0.746921	1	0.00450082	0.0140044	0.74793	0.917527	1	-0.00108369	0.0139641	0.938145	0.967179	1
	cingulo-parietal network and visual network	rsfmri_c_ngd_ca_ngd_vs	8.4251e-05	0.014157	0.995252	0.996534	1	-0.00556196	0.0141107	0.693475	0.769588	1	0.0221187	0.0140826	0.116331	0.727448	1	-0.00646303	0.0140396	0.645291	0.966937	1
	cingulo-parietal network and ventral attention network	rsfmri_c_ngd_ca_ngd_vta	-0.0156416	0.0142275	0.271654	0.706509	1	-0.0351289	0.0141691	0.0132006	0.151095	1	-0.0028319	0.0141562	0.841453	0.917527	1	0.00993378	0.0141031	0.481239	0.966937	1
	cingulo-opercular network and cingulo-opercular network	rsfmri_c_ngd_cgc_ngd_cgc	0.0218832	0.0134702	0.104321	0.485375	1	-0.0234908	0.0134311	0.0803564	0.365622	1	0.00801749	0.0134109	0.54998	0.90504	1	-0.00936012	0.0133594	0.483563	0.966937	1
	cingulo-opercular network and dorsal attention network	rsfmri_c_ngd_cgc_ngd_dla	-0.00972338	0.0141205	0.49111	0.943277	1	-0.017281	0.0140698	0.219422	0.587276	1	-0.017691	0.0140506	0.208059	0.727448	1	-0.0357579	0.0139911	0.0106269	0.384075	0.967047
	cingulo-opercular network and default network	rsfmri_c_ngd_cgc_ngd_dt	0.00359734	0.0130685	0.783123	0.996534	1	0.012309	0.0130292	0.344849	0.653777	1	-0.00175052	0.0130101	0.892972	0.923415	1	0.0125311	0.0129577	0.333556	0.966937	1
	cingulo-opercular network and fronto-parietal network	rsfmri_c_ngd_cgc_ngd_fo	-0.0086205	0.0139795	0.537493	0.978237	1	-0.0232987	0.0139315	0.0945169	0.397717	1	-0.00464864	0.0139169	0.738373	0.917527	1	-0.0111249	0.0138632	0.422315	0.966937	1
	cingulo-opercular network and "none" network	rsfmri_c_ngd_cgc_ngd_n	0.0144176	0.0137781	0.295424	0.720711	1	-0.00799956	0.0137297	0.560161	0.746921	1	0.0169645	0.013709	0.215972	0.727448	1	0.00235378	0.0136545	0.863145	0.966937	1
	cingulo-opercular network and retrosplenial temporal network	rsfmri_c_ngd_cgc_ngd_rspltp	-0.00764545	0.0136757	0.576151	0.982227	1	0.0129088	0.0136311	0.343682	0.653777	1	0.00874084	0.013612	0.52081	0.90504	1	0.00531623	0.0135611	0.69506	0.966937	1
	cingulo-opercular network and salience network	rsfmri_c_ngd_cgc_ngd_sa	0.0337508	0.0143023	0.0183246	0.485375	1	0.00665378	0.0142602	0.640809	0.752458	1	-0.0127433	0.0142326	0.37064	0.90504	1	0.0149945	0.0141816	0.290422	0.966937	1
	cingulo-opercular network and sensorimotor hand network	rsfmri_c_ngd_cgc_ngd_smh	0.011614	0.0140495	0.408478	0.85376	1	-0.00963425	0.0140206	0.492021	0.746921	1	-0.00259651	0.0139902	0.85277	0.917527	1	0.00113639	0.0139446	0.935053	0.967179	1
	cingulo-opercular network and sensorimotor mouth network	rsfmri_c_ngd_cgc_ngd_smm	0.0216121	0.0141471	0.126664	0.485375	1	0.0200052	0.014098	0.155964	0.545875	1	0.0204871	0.0140778	0.145658	0.727448	1	-0.00258375	0.0140312	0.853909	0.966937	1
	cingulo-opercular network and visual network	rsfmri_c_ngd_cgc_ngd_vs	-0.00397597	0.0141054	0.778051	0.996534	1	0.0180338	0.0140584	0.199635	0.581565	1	-0.00860855	0.0140411	0.539841	0.90504	1	0.00641242	0.0139886	0.646684	0.966937	1
	cingulo-opercular network and ventral attention network	rsfmri_c_ngd_cgc_ngd_vta	0.0125101	0.0138823	0.367553	0.836184	1	-0.00715752	0.0138347	0.604928	0.746921	1	0.0129341	0.0138131	0.349133	0.90504	1	0.0169186	0.0137598	0.21892	0.966937	1
	dorsal attention network and dorsal attention network	rsfmri_c_ngd_dla_ngd_dla	-0.0202168	0.0138353	0.144012	0.485375	1	-0.00797074	0.0137929	0.563369	0.746921	1	-0.0129822	0.0137626	0.345576	0.90504	1	-0.0318844	0.0137111	0.0200902	0.457053	1
	dorsal attention network and default network	rsfmri_c_ngd_dla_ngd_dt	0.00209783	0.0130472	0.872268	0.996534	1	0.00811275	0.0130069	0.532836	0.746921	1	0.000348809	0.0129818	0.978565	0.989637	1	0.0341094	0.0129267	0.00835027	0.384075	0.759874
	dorsal attention network and fronto-parietal network	rsfmri_c_ngd_dla_ngd_fo	0.0207037	0.0140132	0.139624	0.485375	1	0.0286104	0.0139675	0.0405806	0.241101	1	0.0105604	0.0139444	0.448892	0.90504	1	0.00967297	0.0138978	0.486458	0.966937	1
	dorsal attention network and "none" network	rsfmri_c_ngd_dla_ngd_n	0.0245837	0.0139136	0.0773142	0.485375	1	0.00181039	0.0138541	0.896037	0.916173	1	-0.0190058	0.0138341	0.16956	0.727448	1	0.0195804	0.0137842	0.155538	0.966937	1
	dorsal attention network and retrosplenial temporal network	rsfmri_c_ngd_dla_ngd_rspltp	0.00409819	0.014107	0.771441	0.996534	1	-0.00782207	0.0140608	0.578029	0.746921	1	-0.0211202	0.0140332	0.132386	0.727448	1	-0.0110028	0.0139894	0.43161	0.966937	1
	dorsal attention network and salience network	rsfmri_c_ngd_dla_ngd_sa	0.0284324	0.0140872	0.0436159	0.485375	1	0.0281463	0.0140393	0.0450409	0.241101	1	-0.0227497	0.0140172	0.104662	0.727448	1	0.0348237	0.0139623	0.0126618	0.384075	1
	dorsal attention network and sensorimotor hand network	rsfmri_c_ngd_dla_ngd_smh	0.0171865	0.0140857	0.222475	0.653071	1	0.0147436	0.0140526	0.294153	0.622511	1	0.00460452	0.0140268	0.742725	0.917527	1	-0.0075482	0.0139826	0.589342	0.966937	1
	dorsal attention network and sensorimotor mouth network	rsfmri_c_ngd_dla_ngd_smm	-0.00483099	0.0139797	0.729679	0.996534	1	-0.0106012	0.0139249	0.446508	0.746921	1	0.0173238	0.0139032	0.212811	0.727448	1	-0.00955545	0.0138611	0.49062	0.966937	1
	dorsal attention network and visual network	rsfmri_c_ngd_dla_ngd_vs	-0.00181118	0.0140274	0.89727	0.996534	1	-0.0154833	0.0139819	0.268187	0.609657	1	-0.0128861	0.0139553	0.355852	0.90504	1	-0.023669	0.0139027	0.0887325	0.966937	1
	dorsal attention network and ventral attention network	rsfmri_c_ngd_dla_ngd_vta	0.0078231	0.0138776	0.57297	0.982227	1	0.00857871	0.0138372	0.535305	0.746921	1	0.00450839	0.0138135	0.744154	0.917527	1	0.0263657	0.0137546	0.0553153	0.719098	1
	default network and default network	rsfmri_c_ngd_dt_ngd_dt	0.00524733	0.0135214	0.697978	0.996534	1	-0.00357451	0.0134783	0.790864	0.846689	1	0.00480155	0.0134519	0.721151	0.917527	1	-0.00897487	0.0134071	0.503265	0.966937	1
	default network and fronto-parietal network	rsfmri_c_ngd_dt_ngd_fo	0.00164312	0.0137135	0.904633	0.996534	1	0.0290663	0.0136506	0.0332823	0.241101	1	0.0122334	0.0136426	0.369922	0.90504	1	0.00192416	0.0135996	0.887491	0.966937	1
	default network and "none" network	rsfmri_c_ngd_dt_ngd_n	-0.000379533	0.013149	0.976974	0.996534	1	-0.0128956	0.0130961	0.324828	0.653777	1	-0.0198708	0.0130761	0.128671	0.727448	1	-0.0164214	0.0130278	0.207556	0.966937	1
	default network and retrosplenial temporal network	rsfmri_c_ngd_dt_ngd_rspltp	-0.0137975	0.0140432	0.3259	0.760434	1	-0.0181431	0.0139884	0.194691	0.581565	1	-0.0169931	0.0139681	0.22383	0.727448	1	0.00653324	0.0139268	0.639011	0.966937	1
	default network and salience network	rsfmri_c_ngd_dt_ngd_sa	-0.0235833	0.0141731	0.0961899	0.485375	1	0.00617851	0.0141247	0.661823	0.762001	1	0.0324633	0.0140894	0.0212603	0.392928	1	-0.00953059	0.0140543	0.497725	0.966937	1
	default network and sensorimotor hand network	rsfmri_c_ngd_dt_ngd_smh	-0.0102294	0.014007	0.465239	0.920364	1	-0.0291238	0.0139666	0.0371005	0.241101	1	0.0103654	0.0139464	0.457378	0.90504	1	0.00250153	0.0139022	0.857209	0.966937	1
	default network and sensorimotor mouth network	rsfmri_c_ngd_dt_ngd_smm	0.000210916	0.0142877	0.988223	0.996534	1	-0.00910641	0.0142332	0.522333	0.746921	1	-0.000159001	0.0142123	0.991074	0.991074	1	0.00607172	0.0141669	0.668245	0.966937	1
	default network and visual network	rsfmri_c_ngd_dt_ngd_vs	-0.0238446	0.0138995	0.0863193	0.485375	1	-0.0108435	0.0138493	0.433686	0.746921	1	-0.00503066	0.0138247	0.715957	0.917527	1	0.00910379	0.0137815	0.508915	0.966937	1
	default network and ventral attention network	rsfmri_c_ngd_dt_ngd_vta	0.0175258	0.0140138	0.211138	0.640451	1	0.00706466	0.0139706	0.613105	0.746921	1	-0.0227316	0.0139498	0.103269	0.727448	1	-0.0134571	0.0138976	0.332943	0.966937	1
	fronto-parietal network and fronto-parietal network	rsfmri_c_ngd_fo_ngd_fo	0.0489256	0.0137922	0.000393001	0.0357631	0.0357631	0.036101	0.0137451	0.00865658	0.131291	0.787749	0.00747913	0.0137369	0.586154	0.90504	1	-0.00405411	0.0136948	0.767219	0.966937	1
	fronto-parietal network and "none" network	rsfmri_c_ngd_fo_ngd_n	-0.00184117	0.0139011	0.894636	0.996534	1	-0.00732493	0.0138434	0.596741	0.746921	1	-0.00232127	0.0138269	0.866684	0.917527	1	0.0111113	0.0137758	0.419949	0.966937	1
	fronto-parietal network and retrosplenial temporal network	rsfmri_c_ngd_fo_ngd_rspltp	-0.0277615	0.014226	0.0510617	0.485375	1	0.0229391	0.0141744	0.105657	0.408858	1	-0.0116564	0.0141547	0.410265	0.90504	1	0.0104188	0.0141111	0.460344	0.966937	1
	fronto-parietal network and salience network	rsfmri_c_ngd_fo_ngd_sa	0.0156492	0.0140389	0.265033	0.706509	1	0.00249582	0.0139925	0.858441	0.89791	1	-0.00948089	0.013966	0.497264	0.90504	1	-0.00541815	0.0139215	0.697151	0.966937	1
	fronto-parietal network and sensorimotor hand network	rsfmri_c_ngd_fo_ngd_smh	-0.0232422	0.0140863	0.0990107	0.485375	1	-0.0225964	0.0140496	0.107831	0.408858	1	0.0176126	0.0140261	0.209284	0.727448	1	0.00179263	0.013984	0.898003	0.966937	1
	fronto-parietal network and sensorimotor mouth network	rsfmri_c_ngd_fo_ngd_smm	-0.0156929	0.0142765	0.271734	0.706509	1	-0.043924	0.014212	0.00200914	0.0618043	0.182832	0.00929178	0.0141987	0.51288	0.90504	1	-0.00691947	0.0141546	0.624972	0.966937	1
	fronto-parietal network and visual network	rsfmri_c_ngd_fo_ngd_vs	-0.0301125	0.0139162	0.0305265	0.485375	1	-0.0332125	0.0138602	0.0166038	0.151095	1	-0.0364419	0.0138335	0.00845857	0.384865	0.76973	0.000438341	0.0138039	0.974669	0.974669	1
	fronto-parietal network and ventral attention network	rsfmri_c_ngd_fo_ngd_vta	0.00278082	0.0140769	0.843409	0.996534	1	-0.0162256	0.0140239	0.247334	0.608308	1	-0.00707328	0.0140116	0.613713	0.90504	1	-0.00121861	0.0139592	0.930439	0.967179	1
	"none" network and "none" network	rsfmri_c_ngd_n_ngd_n	-0.0209105	0.013655	0.125755	0.485375	1	-0.0147988	0.0135977	0.276508	0.609657	1	0.00306137	0.013583	0.821691	0.917527	1	-0.0143249	0.0135339	0.289909	0.966937	1
	"none" network and retrosplenial temporal network	rsfmri_c_ngd_n_ngd_rspltp	0.025356	0.0142641	0.0755326	0.485375	1	0.0294505	0.0142039	0.0381885	0.241101	1	-0.0325793	0.0141755	0.0215894	0.392928	1	0.00879684	0.0141364	0.533785	0.966937	1
	"none" network and salience network	rsfmri_c_ngd_n_ngd_sa	-0.0210684	0.0140472	0.133726	0.485375	1	-0.0175574	0.0139971	0.209774	0.581565	1	-0.0079434	0.0139737	0.569755	0.90504	1	-0.0301781	0.0139173	0.0301788	0.549254	1
	"none" network and sensorimotor hand network	rsfmri_c_ngd_n_ngd_smh	0.0208048	0.0141184	0.14066	0.485375	1	-0.0066293	0.0140731	0.637621	0.752458	1	0.00788889	0.0140481	0.574443	0.90504	1	0.00464241	0.0140012	0.740229	0.966937	1
	"none" network and sensorimotor mouth network	rsfmri_c_ngd_n_ngd_smm	-0.00452386	0.0141555	0.749299	0.996534	1	-0.0257779	0.014086	0.0673097	0.322378	1	0.00365313	0.0140732	0.795199	0.917527	1	0.0128816	0.0140236	0.358369	0.966937	1
	"none" network and visual network	rsfmri_c_ngd_n_ngd_vs	-0.00443795	0.013819	0.74811	0.996534	1	0.0132238	0.0137546	0.336391	0.653777	1	-0.01196	0.0137392	0.384066	0.90504	1	0.0091208	0.0136929	0.505378	0.966937	1
	"none" network and ventral attention network	rsfmri_c_ngd_n_ngd_vta	-0.0177525	0.0138257	0.1992	0.625076	1	-0.00308633	0.0137644	0.822592	0.870417	1	-0.0157637	0.0137539	0.251802	0.7638	1	-0.0218843	0.0136979	0.110194	0.966937	1
	retrosplenial temporal network and retrosplenial temporal network	rsfmri_c_ngd_rspltp_ngd_rspltp	0.0283099	0.0134341	0.0351428	0.485375	1	-0.000306439	0.0133898	0.981742	0.981742	1	-0.017615	0.0133676	0.187656	0.727448	1	0.00720622	0.0133253	0.588677	0.966937	1
	retrosplenial temporal network and salience network	rsfmri_c_ngd_rspltp_ngd_sa	-0.000803832	0.0139583	0.954079	0.996534	1	0.030457	0.0138951	0.0284353	0.235238	1	0.0035481	0.0138835	0.7983	0.917527	1	-0.00554187	0.0138397	0.688857	0.966937	1
	retrosplenial temporal network and sensorimotor hand network	rsfmri_c_ngd_rspltp_ngd_smh	-0.00386091	0.0141549	0.785049	0.996534	1	0.0057191	0.014119	0.685448	0.769588	1	-0.00274647	0.0140893	0.845454	0.917527	1	-0.00529332	0.0140454	0.706285	0.966937	1
	retrosplenial temporal network and sensorimotor mouth network	rsfmri_c_ngd_rspltp_ngd_smm	-0.00231184	0.0142694	0.871302	0.996534	1	-0.0131858	0.0142146	0.353648	0.656775	1	-0.00464078	0.0141858	0.743574	0.917527	1	0.0114002	0.0141423	0.42022	0.966937	1
	retrosplenial temporal network and visual network	rsfmri_c_ngd_rspltp_ngd_vs	0.0209297	0.0141573	0.139377	0.485375	1	-0.00466177	0.0141141	0.741195	0.802961	1	0.00979243	0.014089	0.487064	0.90504	1	0.00218643	0.0140436	0.876285	0.966937	1
	retrosplenial temporal network and ventral attention network	rsfmri_c_ngd_rspltp_ngd_vta	-0.015346	0.0139396	0.271001	0.706509	1	-0.00592056	0.0138874	0.669891	0.762001	1	0.0188009	0.0138669	0.175226	0.727448	1	0.00667092	0.0138197	0.629325	0.966937	1
	salience network and salience network	rsfmri_c_ngd_sa_ngd_sa	-0.0110582	0.0142225	0.436896	0.8835	1	-0.0090942	0.0141703	0.521047	0.746921	1	-0.019028	0.0141498	0.178771	0.727448	1	-0.00959884	0.0141039	0.496172	0.966937	1
	salience network and sensorimotor hand network	rsfmri_c_ngd_sa_ngd_smh	0.0121834	0.0142095	0.391261	0.847733	1	-0.0286927	0.0141676	0.0429019	0.241101	1	0.00707504	0.0141447	0.616964	0.90504	1	0.0156748	0.0140977	0.266253	0.966937	1
	salience network and sensorimotor mouth network	rsfmri_c_ngd_sa_ngd_smm	0.00589481	0.0142377	0.67887	0.996534	1	-0.0106828	0.0141743	0.451079	0.746921	1	-0.00218642	0.0141486	0.877196	0.917527	1	0.00320805	0.0141101	0.820154	0.966937	1
	salience network and visual network	rsfmri_c_ngd_sa_ngd_vs	0.00774038	0.0140926	0.58286	0.982227	1	0.00646679	0.0140338	0.644964	0.752458	1	-0.0196383	0.0140013	0.160803	0.727448	1	0.00301769	0.0139666	0.828948	0.966937	1
	salience network and ventral attention network	rsfmri_c_ngd_sa_ngd_vta	-0.0230195	0.0139815	0.0997445	0.485375	1	-0.0384162	0.0139194	0.005805	0.115727	0.528255	0.00804709	0.0139194	0.56321	0.90504	1	-0.0119725	0.0138679	0.388007	0.966937	1
	sensorimotor hand network and sensorimotor hand network	rsfmri_c_ngd_smh_ngd_smh	0.00951967	0.0141673	0.501649	0.943277	1	0.00957288	0.0141351	0.498287	0.746921	1	0.0285103	0.0140997	0.0432278	0.561962	1	-0.00235341	0.01406	0.867075	0.966937	1
	sensorimotor hand network and sensorimotor mouth network	rsfmri_c_ngd_smh_ngd_smm	-0.000622859	0.0141292	0.96484	0.996534	1	0.0176285	0.0140884	0.210897	0.581565	1	0.013686	0.0140665	0.330631	0.90504	1	0.00404112	0.0140227	0.773219	0.966937	1
	sensorimotor hand network and visual network	rsfmri_c_ngd_smh_ngd_vs	0.00478143	0.0140515	0.733661	0.996534	1	0.0339473	0.0140174	0.0154812	0.151095	1	-0.00732426	0.013991	0.600652	0.90504	1	-0.00375617	0.0139445	0.787659	0.966937	1
	sensorimotor hand network and ventral attention network	rsfmri_c_ngd_smh_ngd_vta	-0.00205662	0.0141546	0.884483	0.996534	1	-0.00220425	0.0141207	0.875961	0.905823	1	0.00277666	0.014092	0.843806	0.917527	1	-0.00518134	0.0140468	0.712247	0.966937	1
	sensorimotor mouth network and sensorimotor mouth network	rsfmri_c_ngd_smm_ngd_smm	0.02491	0.0141272	0.0779186	0.485375	1	0.045426	0.0140739	0.00125647	0.0618043	0.114339	-0.0198531	0.0140575	0.157932	0.727448	1	-0.0278667	0.0140067	0.0466991	0.708269	1
	sensorimotor mouth network and visual network	rsfmri_c_ngd_smm_ngd_vs	-0.0116312	0.0142011	0.412807	0.85376	1	0.0159105	0.0141453	0.260738	0.609657	1	-0.0118151	0.014129	0.40307	0.90504	1	-0.00596246	0.0140838	0.672056	0.966937	1
	sensorimotor mouth network and ventral attention network	rsfmri_c_ngd_smm_ngd_vta	-6.16328e-05	0.0141864	0.996534	0.996534	1	-0.00906866	0.0141268	0.520942	0.746921	1	0.0348744	0.0141064	0.0134645	0.392928	1	0.0182365	0.0140634	0.194788	0.966937	1
	visual network and visual network	rsfmri_c_ngd_vs_ngd_vs	0.0279261	0.0135778	0.0397651	0.485375	1	-0.0178347	0.0135398	0.187833	0.581565	1	0.00657624	0.0135148	0.626566	0.90504	1	-0.0117892	0.0134685	0.381444	0.966937	1
	visual network and ventral attention network	rsfmri_c_ngd_vs_ngd_vta	-0.0287175	0.013939	0.0394326	0.485375	1	-0.017837	0.0138881	0.19909	0.581565	1	-0.000369487	0.0138787	0.978762	0.989637	1	0.00732171	0.0138267	0.596459	0.966937	1
	ventral attention network and ventral attention network	rsfmri_c_ngd_vta_ngd_vta	0.0212934	0.0138655	0.124675	0.485375	1	0.00815316	0.0138171	0.555169	0.746921	1	-0.0164921	0.0138007	0.23214	0.728438	1	0.000749256	0.0137514	0.95655	0.967179	1
	Note. Mixed effects models were conducted using the lme4 R package to examine associations between each PRS and within- and across-network resting state functional connectivity metrics. Covariates include age, sex, first 10 ancestral principal components, MRI scanner type, mean motion; random intercepts for family and study site

### Sheet: Table S20. DTI FA
	Supplemental Table S20. Associations between PRS and fractional anisotropy metrics (average fractional anisotropy within DTI atlast tracts)
			Compulsive PRS					Psychotic PRS					Neurodevelopmental PRS					Internalizing PRS
	Variable Description	Variable Name	Beta	STE	Pval	FDR Pval	Bonferroni Pval	Beta	STE	Pval	FDR Pval	Bonferroni Pval	Beta	STE	Pval	FDR Pval	Bonferroni Pval	Beta	STE	Pval	FDR Pval	Bonferroni Pval
	left anterior thalamic radiations	dmri_dtifa_fiberat_atrlh	-0.0155892	0.00998036	0.118358	0.952203	1	-0.00519162	0.00992538	0.600953	0.856641	1	0.00925774	0.00987947	0.348771	0.76527	1	-0.00800855	0.00984124	0.415815	0.668921	1
	right anterior thalamic radiations	dmri_dtifa_fiberat_atrrh	-0.000953552	0.0103315	0.926467	0.952203	1	0.0198624	0.0102662	0.0530842	0.280588	1	0.00281067	0.0102278	0.783477	0.946889	1	0.010512	0.0101864	0.302143	0.632615	1
	corpus callosum	dmri_dtifa_fiberat_cc	0.00256623	0.0048834	0.59926	0.952203	1	-0.0171988	0.0048505	0.000395266	0.0146248	0.0146248	0.0023128	0.00483128	0.632164	0.866299	1	0.000440129	0.00481352	0.92715	0.98013	1
	left cingulate cingulum	dmri_dtifa_fiberat_cgclh	0.00471341	0.0116303	0.685297	0.952203	1	-0.0101279	0.0115621	0.381097	0.738625	1	0.0231865	0.0115058	0.0439402	0.76527	1	-0.00466088	0.0114663	0.684404	0.827196	1
	right cingulate cingulum	dmri_dtifa_fiberat_cgcrh	-0.00126849	0.0121627	0.916941	0.952203	1	0.00108232	0.0120895	0.928668	0.967878	1	0.0357055	0.0120311	0.00301516	0.111561	0.111561	-0.00671862	0.011994	0.575394	0.81883	1
	left parahippocampal cingulum	dmri_dtifa_fiberat_cghlh	0.00629206	0.0114018	0.581078	0.952203	1	0.0261328	0.0113282	0.0211056	0.130151	0.780909	0.0162305	0.0112866	0.150493	0.76527	1	0.00364352	0.0112445	0.745933	0.862485	1
	right parahippocampal cingulum	dmri_dtifa_fiberat_cghrh	0.00989333	0.0116074	0.394075	0.952203	1	-0.00444768	0.0115386	0.699913	0.8803	1	0.00986584	0.0114918	0.390654	0.76527	1	-0.0053413	0.0114469	0.640799	0.827196	1
	left corticospinal/pyramidal	dmri_dtifa_fiberat_cstlh	0.00205254	0.0106737	0.847517	0.952203	1	-0.00319996	0.0106105	0.762983	0.8803	1	-0.00885109	0.0105647	0.402188	0.76527	1	-0.0274517	0.0105173	0.00907885	0.298705	0.335917
	right corticospinal/pyramidal	dmri_dtifa_fiberat_cstrh	-0.00111281	0.0105902	0.916318	0.952203	1	0.00533775	0.0105283	0.612187	0.856641	1	-0.0137315	0.0104811	0.19022	0.76527	1	-0.0209987	0.0104369	0.0442803	0.409593	1
	foreceps major	dmri_dtifa_fiberat_fmaj	0.00902705	0.00996303	0.364955	0.952203	1	-0.0141791	0.00989945	0.152124	0.511689	1	-0.00563035	0.00986713	0.568287	0.841065	1	0.0129466	0.00982591	0.187703	0.632615	1
	foreceps minor	dmri_dtifa_fiberat_fmin	-0.00405092	0.00747533	0.58791	0.952203	1	-0.00908373	0.00743127	0.221632	0.605375	1	0.00838913	0.00739802	0.256866	0.76527	1	-0.00303347	0.00737029	0.680666	0.827196	1
	left superior corticostriate-frontal cortex only	dmri_dtifa_fiberat_fscslh	-0.000522153	0.0104146	0.960016	0.960016	1	0.0112877	0.0103524	0.275619	0.67916	1	-0.0158369	0.0103055	0.124427	0.76527	1	-0.0104339	0.0102671	0.309564	0.632615	1
	right superior corticostriate-frontal cortex only	dmri_dtifa_fiberat_fscsrh	-0.00473347	0.0105847	0.654753	0.952203	1	0.00514247	0.0105239	0.625116	0.856641	1	-0.0151035	0.0104729	0.149328	0.76527	1	-0.0148173	0.0104332	0.155616	0.632615	1
	left fornix, excluding fimbria	dmri_dtifa_fiberat_fxcutlh	-0.015506	0.0128235	0.226655	0.952203	1	-0.0175584	0.0127454	0.168387	0.519194	1	-0.0079084	0.0126985	0.533459	0.822416	1	0.000245647	0.012648	0.984505	0.987754	1
	right fornix, excluding fimbria	dmri_dtifa_fiberat_fxcutrh	-0.014343	0.0130207	0.270711	0.952203	1	0.00094648	0.0129454	0.941719	0.967878	1	-0.00295125	0.0128913	0.818931	0.946889	1	0.00506859	0.0128405	0.693056	0.827196	1
	left fornix	dmri_dtifa_fiberat_fxlh	-0.0219907	0.0122343	0.0723273	0.952203	1	-0.0039735	0.0121671	0.744002	0.8803	1	-0.0111474	0.0121113	0.357402	0.76527	1	-0.0109591	0.0120649	0.363742	0.633087	1
	right fornix	dmri_dtifa_fiberat_fxrh	-0.0117287	0.0117012	0.316226	0.952203	1	-0.0101817	0.0116325	0.381468	0.738625	1	-0.0188734	0.0115816	0.103254	0.76527	1	-0.0177702	0.0115358	0.123521	0.632615	1
	left inferior-fronto-occipital fasiculus	dmri_dtifa_fiberat_ifolh	0.00587956	0.00941196	0.532205	0.952203	1	-0.000376484	0.00935569	0.967903	0.967903	1	-0.00370272	0.00931871	0.691133	0.881791	1	0.00218156	0.00928167	0.814189	0.912878	1
	right inferior-fronto-occipital fasiculus	dmri_dtifa_fiberat_iforh	0.0107232	0.00931893	0.249921	0.952203	1	0.00781064	0.00926499	0.399257	0.738625	1	-0.00999766	0.00922553	0.278557	0.76527	1	0.0128826	0.00918914	0.161001	0.632615	1
	left inferior frontal superior frontal cortex	dmri_dtifa_fiberat_ifsfclh	-0.00247202	0.00914896	0.787021	0.952203	1	0.0279617	0.00908456	0.00209675	0.02586	0.0775799	-0.0104455	0.00905742	0.248868	0.76527	1	0.0097112	0.00902075	0.281742	0.632615	1
	right inferior frontal superior frontal cortex	dmri_dtifa_fiberat_ifsfcrh	-0.00367176	0.00971976	0.705624	0.952203	1	0.0245995	0.00965604	0.0108794	0.100635	0.402539	-0.000440593	0.00962252	0.963481	0.963481	1	0.00966498	0.00958276	0.313229	0.632615	1
	left inferior longitudinal fasiculus	dmri_dtifa_fiberat_ilflh	0.00692056	0.0108169	0.522339	0.952203	1	0.0264388	0.0107482	0.0139359	0.103126	0.51563	0.00836944	0.0107047	0.434343	0.76527	1	0.00016369	0.0106644	0.987754	0.987754	1
	right inferior longitudinal fasiculus	dmri_dtifa_fiberat_ilfrh	-0.0147721	0.0105542	0.161688	0.952203	1	0.0330438	0.0104828	0.00163079	0.02586	0.0603393	-0.00879632	0.0104499	0.399966	0.76527	1	0.0224382	0.0104048	0.0310938	0.38349	1
	left superior corticostriate-parietal cortex only	dmri_dtifa_fiberat_pscslh	0.00566764	0.0108516	0.601495	0.952203	1	0.0109061	0.0107869	0.312047	0.67916	1	0.00109481	0.0107419	0.918825	0.963481	1	-0.0114572	0.0106988	0.284274	0.632615	1
	right superior corticostriate-parietal cortex only	dmri_dtifa_fiberat_pscsrh	-0.00309752	0.0108655	0.775598	0.952203	1	0.00454177	0.0108012	0.674148	0.8803	1	-0.00701223	0.0107555	0.514456	0.822416	1	-0.0101815	0.0107128	0.341954	0.632615	1
	left parietal superior longitudinal fasiculus	dmri_dtifa_fiberat_pslflh	-0.00129117	0.00901259	0.886089	0.952203	1	0.00477627	0.00895656	0.593873	0.856641	1	-0.00804918	0.00892421	0.367131	0.76527	1	-0.0115885	0.00888682	0.192297	0.632615	1
	right parietal superior longitudinal fasiculus	dmri_dtifa_fiberat_pslfrh	-0.00394373	0.00948613	0.677622	0.952203	1	0.0139908	0.00942726	0.137856	0.510066	1	-0.000598498	0.00939092	0.949187	0.963481	1	0.0163392	0.00935008	0.0806187	0.497149	1
	left superior corticostriate	dmri_dtifa_fiberat_scslh	0.00417034	0.0100596	0.678482	0.952203	1	0.0120288	0.00999952	0.229061	0.605375	1	-0.00480677	0.0099562	0.629267	0.866299	1	-0.00966616	0.00991701	0.329757	0.632615	1
	right superior corticostriate	dmri_dtifa_fiberat_scsrh	-0.00228398	0.0106402	0.830046	0.952203	1	0.00608983	0.0105777	0.564832	0.856641	1	-0.00832662	0.010531	0.429171	0.76527	1	-0.0107087	0.0104897	0.307366	0.632615	1
	left striatal inferior frontal cortex	dmri_dtifa_fiberat_sifclh	-0.00793275	0.00956119	0.406762	0.952203	1	-0.00208894	0.00950429	0.826046	0.898932	1	-0.00677575	0.00946565	0.474135	0.79741	1	-0.00652872	0.00942772	0.488657	0.753346	1
	right striatal inferior frontal cortex	dmri_dtifa_fiberat_sifcrh	0.00422395	0.0107605	0.694676	0.952203	1	0.00291624	0.0106958	0.785132	0.8803	1	-0.00446579	0.0106532	0.675092	0.881791	1	-0.00198108	0.0106109	0.851902	0.92707	1
	left superior longitudinal fasiculus	dmri_dtifa_fiberat_slflh	-0.00659612	0.00874381	0.450662	0.952203	1	0.0059262	0.00869032	0.495317	0.833034	1	-0.00797291	0.00865824	0.357179	0.76527	1	-0.00762766	0.00862293	0.37643	0.633087	1
	right superior longitudinal fasiculus	dmri_dtifa_fiberat_slfrh	-0.00704741	0.0095237	0.459346	0.952203	1	0.015089	0.00946466	0.11095	0.456127	1	-0.00159993	0.00942775	0.86525	0.963481	1	0.0178552	0.00938623	0.0571965	0.423254	1
	left temporal superior longitudinal fasiculus	dmri_dtifa_fiberat_tslflh	-0.00848621	0.00893559	0.34231	0.952203	1	0.00902344	0.00888071	0.309649	0.67916	1	-0.00833808	0.00884777	0.346041	0.76527	1	-0.00352608	0.00881247	0.689083	0.827196	1
	right temporal superior longitudinal fasiculus	dmri_dtifa_fiberat_tslfrh	-0.0107984	0.00987179	0.274071	0.952203	1	0.0168726	0.00981067	0.0855321	0.395586	1	0.00076397	0.00977254	0.937692	0.963481	1	0.0234083	0.00972721	0.0161462	0.298705	0.59741
	left uncinate	dmri_dtifa_fiberat_unclh	-0.00627728	0.0104686	0.548783	0.952203	1	-0.00759478	0.0104076	0.465589	0.820323	1	-0.00263202	0.0103612	0.799487	0.946889	1	-0.0102547	0.0103201	0.320438	0.632615	1
	right uncinate	dmri_dtifa_fiberat_uncrh	-0.00186246	0.00937559	0.842545	0.952203	1	0.00274182	0.00931831	0.768588	0.8803	1	-0.00876654	0.00928257	0.345011	0.76527	1	-0.00608848	0.00924507	0.510209	0.755109	1
	Note. Mixed effects models were conducted using the lme4 R package to examine associations between each PRS and DTI fractional anisotropy metrics. Covariates include age, sex, first 10 ancestral principal components, MRI scanner type, mean motion, total fractional anisotropy across all fibers; random intercepts for family and study site

### Sheet: Table S21. DTI MD
	Supplemental Table S21. Associations between PRS and mean diffusivity metrics (mean diffusivity within DTI atlas tract)
			Compulsive PRS					Psychotic PRS					Neurodevelopmental PRS					Internalizing PRS
	Variable Description	Variable	Beta	STE	Pval	FDR Pval	Bonferroni Pval	Beta	STE	Pval	FDR Pval	Bonferroni Pval	Beta	STE	Pval	FDR Pval	Bonferroni Pval	Beta	STE	Pval	FDR Pval	Bonferroni Pval
	left anterior thalamic radiations	dmri_dtimd_fiberat_atrlh	0.022293	0.0108424	0.0398301	0.829632	1	-0.000764467	0.0107813	0.943475	0.975401	1	-0.0155065	0.0107377	0.148772	0.559176	1	-0.0124436	0.0106949	0.244683	0.493422	1
	right anterior thalamic radiations	dmri_dtimd_fiberat_atrrh	0.00870826	0.0111081	0.433108	0.840857	1	-0.0106987	0.0110395	0.332533	0.835221	1	-0.0130398	0.0109977	0.235806	0.559176	1	-0.0111197	0.0109537	0.310085	0.498833	1
	corpus callosum	dmri_dtimd_fiberat_cc	0.0118369	0.0109016	0.277627	0.829632	1	0.0220453	0.0108359	0.0419605	0.685969	1	-0.0202865	0.0107861	0.0600613	0.559176	1	-0.0230965	0.0107435	0.0316202	0.337607	1
	left cingulate cingulum	dmri_dtimd_fiberat_cgclh	0.00517542	0.0131761	0.694494	0.872997	1	0.00636448	0.0130961	0.627003	0.913762	1	0.00803634	0.0130457	0.537916	0.66343	1	-0.0136517	0.0129912	0.293386	0.493422	1
	right cingulate cingulum	dmri_dtimd_fiberat_cgcrh	0.00449287	0.0125349	0.72004	0.872997	1	0.0112358	0.0124571	0.367126	0.835221	1	0.000331426	0.0124123	0.978699	0.984202	1	-0.0133189	0.0123602	0.281283	0.493422	1
	left parahippocampal cingulum	dmri_dtimd_fiberat_cghlh	0.000189504	0.0113889	0.986725	0.986725	1	-0.0140026	0.0113157	0.215984	0.835221	1	-0.0119734	0.0112768	0.288392	0.559176	1	-0.0128214	0.0112312	0.253687	0.493422	1
	right parahippocampal cingulum	dmri_dtimd_fiberat_cghrh	0.00306735	0.0118685	0.796075	0.872997	1	-0.0153285	0.0117922	0.193708	0.835221	1	-0.000232741	0.0117534	0.984202	0.984202	1	-0.00730002	0.0117047	0.532868	0.716512	1
	left corticospinal/pyramidal	dmri_dtimd_fiberat_cstlh	0.00203532	0.0108407	0.851082	0.89609	1	-0.00827612	0.0107764	0.442536	0.835221	1	-0.00279725	0.0107302	0.794343	0.864432	1	0.00399534	0.0106882	0.708562	0.759202	1
	right corticospinal/pyramidal	dmri_dtimd_fiberat_cstrh	0.00556802	0.0107076	0.603086	0.840857	1	-0.00905677	0.0106424	0.394812	0.835221	1	-0.00812932	0.0106022	0.443264	0.66343	1	-0.00464609	0.0105599	0.659976	0.759202	1
	foreceps major	dmri_dtimd_fiberat_fmaj	0.00384612	0.0120265	0.749133	0.872997	1	0.00760089	0.0119536	0.524896	0.835221	1	-0.00935865	0.0119083	0.43197	0.66343	1	-0.0147138	0.0118588	0.214762	0.493422	1
	foreceps minor	dmri_dtimd_fiberat_fmin	0.0193721	0.0111435	0.0822033	0.829632	1	0.0254868	0.011078	0.0214551	0.685969	0.79384	-0.0172647	0.0110255	0.117443	0.559176	1	-0.0150346	0.0109851	0.171177	0.493422	1
	left superior corticostriate-frontal cortex only	dmri_dtimd_fiberat_fscslh	0.0139376	0.0105574	0.186841	0.829632	1	0.00413785	0.0104985	0.693497	0.917988	1	-0.0144049	0.010443	0.167842	0.559176	1	-0.0144663	0.0104046	0.164479	0.493422	1
	right superior corticostriate-frontal cortex only	dmri_dtimd_fiberat_fscsrh	0.00808588	0.0112885	0.473845	0.840857	1	-0.00855262	0.0112223	0.446035	0.835221	1	-0.0115519	0.0111691	0.301065	0.559176	1	-0.0232675	0.0111225	0.0364981	0.337607	1
	left fornix, excluding fimbria	dmri_dtimd_fiberat_fxcutlh	0.00823026	0.0140157	0.557088	0.840857	1	0.000540797	0.0139328	0.96904	0.975401	1	-0.0106623	0.0138762	0.442293	0.66343	1	-0.00932501	0.0138209	0.499899	0.711394	1
	right fornix, excluding fimbria	dmri_dtimd_fiberat_fxcutrh	0.0143259	0.0141713	0.312115	0.829632	1	-0.00552853	0.0140848	0.694693	0.917988	1	-0.015925	0.014033	0.256509	0.559176	1	-0.0208525	0.0139745	0.135719	0.493422	1
	left fornix	dmri_dtimd_fiberat_fxlh	0.0146821	0.0139349	0.292109	0.829632	1	-0.00643976	0.0138552	0.642103	0.913762	1	-0.0204919	0.0137954	0.137502	0.559176	1	-0.00837614	0.0137427	0.542226	0.716512	1
	right fornix	dmri_dtimd_fiberat_fxrh	0.0112648	0.0141492	0.425991	0.840857	1	-0.00906854	0.0140646	0.519104	0.835221	1	-0.0165457	0.0140102	0.237673	0.559176	1	-0.0152006	0.0139534	0.276041	0.493422	1
	left inferior-fronto-occipital fasiculus	dmri_dtimd_fiberat_ifolh	0.00832916	0.0108915	0.444466	0.840857	1	0.0119663	0.0108262	0.269082	0.835221	1	-0.0135267	0.0107795	0.209598	0.559176	1	-0.00298023	0.0107394	0.781405	0.783208	1
	right inferior-fronto-occipital fasiculus	dmri_dtimd_fiberat_iforh	0.0103035	0.0120171	0.391266	0.840857	1	0.00729013	0.0119473	0.541765	0.835221	1	-0.00465809	0.0118947	0.695365	0.779651	1	-0.00326023	0.0118486	0.783208	0.783208	1
	left inferior frontal superior frontal cortex	dmri_dtimd_fiberat_ifsfclh	0.012919	0.0108987	0.235928	0.829632	1	0.00964599	0.0108368	0.373452	0.835221	1	-0.00817026	0.0107828	0.448661	0.66343	1	-0.0128953	0.0107415	0.230001	0.493422	1
	right inferior frontal superior frontal cortex	dmri_dtimd_fiberat_ifsfcrh	0.00641614	0.0111794	0.566045	0.840857	1	-0.0023104	0.0111146	0.835339	0.975401	1	-0.00648853	0.0110612	0.557499	0.665402	1	-0.0135181	0.0110177	0.219907	0.493422	1
	left inferior longitudinal fasiculus	dmri_dtimd_fiberat_ilflh	-0.00595805	0.0117986	0.613598	0.840857	1	0.00745389	0.0117291	0.525133	0.835221	1	-0.0120863	0.0116774	0.300714	0.559176	1	-0.00575078	0.0116331	0.621085	0.741295	1
	right inferior longitudinal fasiculus	dmri_dtimd_fiberat_ilfrh	0.00342966	0.012539	0.784466	0.872997	1	0.00864417	0.0124646	0.488032	0.835221	1	-0.00109186	0.0124125	0.929908	0.983046	1	-0.00508142	0.0123632	0.681084	0.759202	1
	left superior corticostriate-parietal cortex only	dmri_dtimd_fiberat_pscslh	0.0127563	0.0109831	0.24552	0.829632	1	-0.00168577	0.0109206	0.877328	0.975401	1	-0.0139882	0.010867	0.198082	0.559176	1	-0.0140422	0.0108262	0.194673	0.493422	1
	right superior corticostriate-parietal cortex only	dmri_dtimd_fiberat_pscsrh	0.0132845	0.0116019	0.252254	0.829632	1	-0.00890246	0.0115336	0.440229	0.835221	1	-0.0127199	0.0114825	0.268019	0.559176	1	-0.0311366	0.0114304	0.00647352	0.131863	0.23952
	left parietal superior longitudinal fasiculus	dmri_dtimd_fiberat_pslflh	-0.00178335	0.0110567	0.871872	0.89609	1	0.01913	0.010988	0.0817525	0.685969	1	-0.00782944	0.0109455	0.474454	0.66343	1	-0.00583352	0.0109023	0.592623	0.730902	1
	right parietal superior longitudinal fasiculus	dmri_dtimd_fiberat_pslfrh	0.00785427	0.0113306	0.488222	0.840857	1	0.00148163	0.0112648	0.895364	0.975401	1	-0.00704948	0.0112116	0.529534	0.66343	1	-0.0141736	0.0111674	0.204436	0.493422	1
	left superior corticostriate	dmri_dtimd_fiberat_scslh	0.0142647	0.0105123	0.174863	0.829632	1	0.000322359	0.0104536	0.975401	0.975401	1	-0.0149454	0.0103993	0.150737	0.559176	1	-0.0150121	0.0103607	0.14742	0.493422	1
	right superior corticostriate	dmri_dtimd_fiberat_scsrh	0.0132556	0.0114647	0.247652	0.829632	1	-0.0111601	0.0113969	0.327519	0.835221	1	-0.0117065	0.0113466	0.302257	0.559176	1	-0.0304068	0.0112952	0.00712771	0.131863	0.263725
	left striatal inferior frontal cortex	dmri_dtimd_fiberat_sifclh	0.0193093	0.0106625	0.0702134	0.829632	1	-0.00109952	0.0106005	0.917393	0.975401	1	-0.0115817	0.0105579	0.272713	0.559176	1	-0.0130588	0.0105145	0.214308	0.493422	1
	right striatal inferior frontal cortex	dmri_dtimd_fiberat_sifcrh	0.0074263	0.011418	0.515462	0.840857	1	-0.0180755	0.0113471	0.111238	0.685969	1	-0.00572029	0.0113019	0.612787	0.708535	1	-0.00406331	0.0112577	0.718164	0.759202	1
	left superior longitudinal fasiculus	dmri_dtimd_fiberat_slflh	0.00267309	0.0106711	0.802214	0.872997	1	0.0185127	0.0106055	0.0809507	0.685969	1	-0.0123186	0.0105607	0.243491	0.559176	1	-0.00821512	0.0105204	0.434914	0.643672	1
	right superior longitudinal fasiculus	dmri_dtimd_fiberat_slfrh	0.00753784	0.0112435	0.502623	0.840857	1	-0.000518028	0.0111785	0.96304	0.975401	1	-0.0069872	0.0111246	0.529977	0.66343	1	-0.0169549	0.0110801	0.126031	0.493422	1
	left temporal superior longitudinal fasiculus	dmri_dtimd_fiberat_tslflh	0.00478814	0.0105726	0.650656	0.859796	1	0.0172788	0.0105085	0.10019	0.685969	1	-0.014047	0.0104614	0.179419	0.559176	1	-0.00915936	0.0104224	0.379545	0.585132	1
	right temporal superior longitudinal fasiculus	dmri_dtimd_fiberat_tslfrh	0.00621295	0.0111365	0.576946	0.840857	1	-0.00140453	0.0110724	0.899064	0.975401	1	-0.00720471	0.0110175	0.513186	0.66343	1	-0.0208682	0.0109724	0.0572478	0.423634	1
	left uncinate	dmri_dtimd_fiberat_unclh	0.0151278	0.0118106	0.200306	0.829632	1	0.0157615	0.0117384	0.179426	0.835221	1	-0.0153822	0.0116938	0.188435	0.559176	1	0.00631452	0.0116487	0.58779	0.730902	1
	right uncinate	dmri_dtimd_fiberat_uncrh	0.0119697	0.0118847	0.313915	0.829632	1	0.00825374	0.0118127	0.484765	0.835221	1	-0.00914422	0.0117685	0.437195	0.66343	1	0.0150207	0.0117198	0.200031	0.493422	1
	Note. Mixed effects models were conducted using the lme4 R package to examine associations between each PRS and DTI mean diffusivity metrics. Covariates include age, sex, first 10 ancestral principal components, MRI scanner type, mean motion, total fractional anisotropy across all fibers; random intercepts for family and study site

### Sheet: Table S22. Brain to Pheno
	Supplemental Table S22. Associations between baseline imaging metrics and two-year follow-up phenotypes
	Neurodevelopmental PRS										Psychotic PRS
	Imaging Variable Name	Imaging Variable Description	Phenotypic Variable Name	Beta	STE	Pval	FDR Pval 1	FDR Pval 2	Bonferroni Pval 1		Imaging Variable Name	Imaging Variable Description	Phenotypic Variable Name	Beta	STE	Pval
	smri_vol_cdk_total	Total whole brain cortical volume in mm^3	ptu_g_y	0.0310321	0.016991	0.067865	0.100137	0.151369	1		smri_thick_cdk_parsobisrh	rh-parsorbitalis	srpf_y_ss_iiss	0.01055	0.01738	0.544
	smri_vol_cdk_total	Total whole brain cortical volume in mm^3	ptu_k_y	0.0253865	0.017366	0.143863	0.18854	0.276457	1		smri_vol_scs_vedcrh	right-ventraldc	srpf_y_ss_iiss	-0.01196	0.02404	0.619
	smri_vol_cdk_total	Total whole brain cortical volume in mm^3	peer_deviance_2_l	-0.0546635	0.0160845	0.000683662	0.00197606	0.00345102	0.721263		dmri_dtifa_fiberat_cc	corpus callosum	srpf_y_ss_iiss	0.007849	0.04536	0.8626
	smri_vol_cdk_total	Total whole brain cortical volume in mm^3	phs_10_y	0.0240443	0.0173494	0.165858	0.212097	0.308064	1		Note. Mixed effects models were conducted using the lme4 R package to examine associations between each imaging metric and follow-up phenotype significantly associated with Psychotic PRS. Covariates include age, sex, MRI scanner type, and for right hemisphere pars orbitalis thickness, right ventral diencephalon volume, and corpus callosum fractional anisotropy, respectively, total mean cortical thickness, total subcortical volume, and average fractional anisotropy of all fiber tracts and mean motion were covaried for as well; models included random intercepts for family and study site. No p-values were corrected, given non-significant values.
	smri_vol_cdk_total	Total whole brain cortical volume in mm^3	su_risk_p_2	-0.0340912	0.0154273	0.0271773	0.0444527	0.0731429	1
	smri_vol_cdk_total	Total whole brain cortical volume in mm^3	RAVLT	0.0162978	0.0168637	0.333875	0.37875	0.501348	1
	smri_vol_cdk_total	Total whole brain cortical volume in mm^3	pbp_suspended	-0.0445342	0.0167098	0.00772454	0.014953	0.0249986	1
	smri_vol_cdk_total	Total whole brain cortical volume in mm^3	pbp_good_student	0.0525463	0.0169584	0.00195755	0.00485932	0.00829402	1
	smri_vol_cdk_total	Total whole brain cortical volume in mm^3	pbp_ss_rule_break	-0.0347271	0.0167066	0.037709	0.0580773	0.0960941	1
	smri_vol_cdk_total	Total whole brain cortical volume in mm^3	sag_grades_last_yr	-0.127237	0.0165077	1.5667e-14	1.10191e-12	2.36124e-12	1.65287e-11
	smri_vol_cdk_total	Total whole brain cortical volume in mm^3	pmq_y_ss_mean	0.0400132	0.01633	0.0143113	0.025164	0.0421742	1
	smri_vol_cdk_total	Total whole brain cortical volume in mm^3	parent_monitor_q5_y	0.0264837	0.0164967	0.108474	0.150579	0.221354	1
	smri_vol_cdk_total	Total whole brain cortical volume in mm^3	fes_y_ss_fc_pr	-0.0467696	0.016557	0.00475181	0.0100263	0.0169938	1
	smri_vol_cdk_total	Total whole brain cortical volume in mm^3	neighborhood_crime_y	0.0487714	0.0166398	0.00339541	0.00754139	0.0129318	1
	smri_vol_cdk_total	Total whole brain cortical volume in mm^3	dim_y_ss_mean	-0.0156134	0.0166122	0.347332	0.389825	0.513215	1
	smri_vol_cdk_total	Total whole brain cortical volume in mm^3	dim_matrix_q3	-0.014351	0.0165337	0.385448	0.430315	0.554771	1
	smri_vol_cdk_total	Total whole brain cortical volume in mm^3	school_3_y	-0.0355265	0.0163912	0.0302555	0.0487321	0.0804018	1
	smri_vol_cdk_total	Total whole brain cortical volume in mm^3	school_6_y	-0.0130178	0.0163623	0.426309	0.470948	0.593345	1
	smri_vol_cdk_total	Total whole brain cortical volume in mm^3	school_8_y	0.0169261	0.0165921	0.307721	0.354804	0.473932	1
	smri_vol_cdk_total	Total whole brain cortical volume in mm^3	school_9_y	0.0612421	0.0165216	0.000212448	0.000700415	0.00124518	0.224133
	smri_vol_cdk_total	Total whole brain cortical volume in mm^3	school_10_y	-0.0209284	0.0164363	0.202978	0.243343	0.352206	1
	smri_vol_cdk_total	Total whole brain cortical volume in mm^3	school_12_y	-0.00493871	0.0163313	0.762355	0.780859	0.870438	1
	smri_vol_cdk_total	Total whole brain cortical volume in mm^3	school_15_y	-0.00695345	0.0163953	0.671504	0.704912	0.811497	1
	smri_vol_cdk_total	Total whole brain cortical volume in mm^3	school_17_y	-0.0223894	0.0164759	0.174241	0.217947	0.317305	1
	smri_vol_cdk_total	Total whole brain cortical volume in mm^3	srpf_y_ss_ses	-0.0251101	0.0165079	0.128306	0.172437	0.251933	1
	smri_vol_cdk_total	Total whole brain cortical volume in mm^3	srpf_y_ss_iiss	0.0171919	0.01647	0.296617	0.34388	0.460871	1
	smri_vol_cdk_total	Total whole brain cortical volume in mm^3	srpf_y_ss_dfs	-0.0185169	0.0164159	0.259387	0.305757	0.416065	1
	smri_vol_cdk_total	Total whole brain cortical volume in mm^3	sag_unexcuse_absence_p	-0.0341117	0.0162029	0.0353201	0.0552041	0.0913196	1
	smri_vol_cdk_total	Total whole brain cortical volume in mm^3	sag_grade_type	-0.153158	0.0163506	1.13777e-20	2.40068e-18	1.20034e-17	1.20034e-17
	smri_vol_cdk_total	Total whole brain cortical volume in mm^3	mctq_sjl_calc	-0.0689417	0.0158968	1.47685e-05	7.41941e-05	0.00012984	0.0155808
	smri_vol_cdk_total	Total whole brain cortical volume in mm^3	sleepdisturb1_p	-0.0494614	0.0159301	0.00191473	0.00480962	0.00814533	1
	smri_vol_cdk_total	Total whole brain cortical volume in mm^3	sleepdisturb3_p	-0.0264083	0.0165572	0.110786	0.152783	0.225636	1
	smri_vol_cdk_total	Total whole brain cortical volume in mm^3	sleepdisturb22_p	-0.031881	0.016516	0.0536304	0.0808286	0.1264	1
	smri_vol_cdk_total	Total whole brain cortical volume in mm^3	sds_p_ss_dims	-0.05093	0.0166496	0.0022342	0.00523795	0.00910069	1
	smri_vol_cdk_total	Total whole brain cortical volume in mm^3	sds_p_ss_total	-0.0282276	0.0164235	0.0857281	0.123052	0.183828	1
	smri_vol_cdk_total	Total whole brain cortical volume in mm^3	pps_y_ss_number	-0.0353017	0.0164364	0.0317841	0.0508064	0.0840407	1
	smri_vol_cdk_total	Total whole brain cortical volume in mm^3	pps_y_ss_severity_score	-0.0359067	0.0164725	0.0293246	0.0475961	0.0784159	1
	smri_vol_cdk_total	Total whole brain cortical volume in mm^3	upps_y_ss_lack_of_planning	-0.0394126	0.0163349	0.0158721	0.0274508	0.046257	1
	smri_vol_cdk_total	Total whole brain cortical volume in mm^3	upps_y_ss_positive_urgency	-0.0558086	0.0164902	0.000719601	0.00205183	0.00361514	0.759179
	smri_vol_cdk_total	Total whole brain cortical volume in mm^3	upps_y_ss_lack_of_perseverance	-0.0593973	0.0165728	0.000341939	0.00109317	0.00192912	0.360745
	smri_vol_cdk_total	Total whole brain cortical volume in mm^3	upps6_y	-0.0478502	0.0163647	0.00347398	0.00763552	0.0129966	1
	smri_vol_cdk_total	Total whole brain cortical volume in mm^3	upps16_y	-0.0220003	0.0163891	0.179547	0.22285	0.323799	1
	smri_vol_cdk_total	Total whole brain cortical volume in mm^3	upps19_y	-0.064588	0.0165433	9.59283e-05	0.000355103	0.00061336	0.101204
	smri_vol_cdk_total	Total whole brain cortical volume in mm^3	upps22_y	-0.0349723	0.0165911	0.0350952	0.0552041	0.0909716	1
	smri_vol_cdk_total	Total whole brain cortical volume in mm^3	upps23_y	-0.0224827	0.0163383	0.16887	0.214649	0.312559	1
	smri_vol_cdk_total	Total whole brain cortical volume in mm^3	upps24_y	-0.0427306	0.0164748	0.00952664	0.0174793	0.0297355	1
	smri_vol_cdk_total	Total whole brain cortical volume in mm^3	upps28_y	-0.0296504	0.0163712	0.0701932	0.102853	0.155373	1
	smri_vol_cdk_total	Total whole brain cortical volume in mm^3	upps37_y	-0.0392141	0.0164247	0.0170044	0.028935	0.0490155	1
	smri_vol_cdk_total	Total whole brain cortical volume in mm^3	bpm_y_scr_attention_r	-0.0781868	0.0170575	4.69946e-06	3.00481e-05	5.63402e-05	0.00495793
	smri_vol_cdk_total	Total whole brain cortical volume in mm^3	bpm_y_scr_internal_r	-0.00192135	0.016575	0.907723	0.912045	0.939791	1
	smri_vol_cdk_total	Total whole brain cortical volume in mm^3	bpm_y_scr_external_r	-0.0523052	0.0169601	0.00205517	0.00495251	0.00851212	1
	smri_vol_cdk_total	Total whole brain cortical volume in mm^3	bpm_y_scr_totalprob_r	-0.053426	0.0173314	0.0020655	0.00495251	0.00851212	1
	smri_vol_cdk_total	Total whole brain cortical volume in mm^3	bpm_1_y	-0.0313824	0.0169656	0.0644143	0.0957142	0.145381	1
	smri_vol_cdk_total	Total whole brain cortical volume in mm^3	bpm_2_y	-0.0468074	0.0166837	0.00504436	0.0105382	0.0179791	1
	smri_vol_cdk_total	Total whole brain cortical volume in mm^3	bpm_3_y	-0.0553358	0.0165223	0.0008175	0.00224016	0.00399288	0.862462
	smri_vol_cdk_total	Total whole brain cortical volume in mm^3	bpm_4_y	-0.0439464	0.0164494	0.00757631	0.0148019	0.0246698	1
	smri_vol_cdk_total	Total whole brain cortical volume in mm^3	bpm_5_y	-0.0677423	0.016564	4.39584e-05	0.000185505	0.000324309	0.0463762
	smri_vol_cdk_total	Total whole brain cortical volume in mm^3	bpm_7_y	-0.0418315	0.0166485	0.0120185	0.0216745	0.0364321	1
	smri_vol_cdk_total	Total whole brain cortical volume in mm^3	bpm_8_y	-0.0197482	0.0164727	0.230652	0.274958	0.389335	1
	smri_vol_cdk_total	Total whole brain cortical volume in mm^3	bpm_9_y	-0.00606484	0.0167329	0.717033	0.74898	0.841861	1
	smri_vol_cdk_total	Total whole brain cortical volume in mm^3	bpm_10_y	-0.0687393	0.016583	3.45888e-05	0.000154099	0.000266359	0.0364911
	smri_vol_cdk_total	Total whole brain cortical volume in mm^3	bpm_14_y	-0.0725151	0.0164921	1.12348e-05	6.07833e-05	0.000107145	0.0118527
	smri_vol_cdk_total	Total whole brain cortical volume in mm^3	bpm_15_y	-0.00562705	0.0166615	0.735584	0.764276	0.851856	1
	smri_vol_cdk_total	Total whole brain cortical volume in mm^3	bpm_16_y	-0.0545751	0.0166275	0.00103796	0.00277228	0.0049775	1
	smri_vol_cdk_total	Total whole brain cortical volume in mm^3	bpm_18_y	-0.0055511	0.0166548	0.738921	0.764276	0.852274	1
	smri_vol_cdk_total	Total whole brain cortical volume in mm^3	ple_y_ss_total_number	-0.0397361	0.0162373	0.0144334	0.0251689	0.0422978	1
	smri_vol_cdk_total	Total whole brain cortical volume in mm^3	ple_y_ss_total_bad	-0.025295	0.016619	0.128064	0.172437	0.251933	1
	smri_vol_cdk_total	Total whole brain cortical volume in mm^3	ple_y_ss_affected_bad_sum	-0.0247596	0.0165945	0.135756	0.180155	0.263278	1
	smri_vol_cdk_total	Total whole brain cortical volume in mm^3	peq_ss_reputation_victim	-0.00311098	0.0165916	0.851274	0.863552	0.918297	1
	smri_vol_cdk_total	Total whole brain cortical volume in mm^3	peq_ss_overt_victim	-0.0311365	0.016439	0.0582804	0.087214	0.134837	1
	smri_vol_cdk_total	Total whole brain cortical volume in mm^3	peq_rumor_vic	0.00298546	0.016586	0.857161	0.865364	0.92276	1
	smri_vol_cdk_total	Total whole brain cortical volume in mm^3	peq_gossip_vic	-0.00524011	0.0164824	0.750559	0.772526	0.860695	1
	smri_vol_cdk_total	Total whole brain cortical volume in mm^3	peq_threat_vic	-0.0347702	0.0164552	0.0346521	0.0549744	0.0900443	1
	smri_vol_cdk_total	Total whole brain cortical volume in mm^3	peq_loser_perp	-0.0264939	0.0164654	0.107672	0.150456	0.220571	1
	smri_vol_cdk_total	Total whole brain cortical volume in mm^3	peq_loser_vic	-0.00755245	0.0166509	0.650155	0.685914	0.793882	1
	smri_vol_cdk_total	Total whole brain cortical volume in mm^3	screen13_y	-0.0471911	0.0153532	0.00212644	0.00504134	0.00872916	1
	smri_vol_cdk_total	Total whole brain cortical volume in mm^3	screen14_y	-0.0629664	0.0161717	0.000100147	0.000358151	0.000628897	0.105655
	smri_vol_cdk_total	Total whole brain cortical volume in mm^3	screentime_sq3	-0.0613679	0.0164255	0.000189139	0.000643682	0.00112735	0.199541
	smri_vol_cdk_total	Total whole brain cortical volume in mm^3	screentime_sq5	-0.021837	0.0165571	0.187271	0.229734	0.332612	1
	smri_vol_cdk_total	Total whole brain cortical volume in mm^3	screentime_8_wkdy_	-0.0158007	0.0164821	0.337783	0.381135	0.504536	1
	smri_vol_cdk_total	Total whole brain cortical volume in mm^3	screentime_wkdy_typical_composit	-0.0822463	0.0161702	3.79694e-07	4.34465e-06	7.70341e-06	0.000400577
	smri_vol_cdk_total	Total whole brain cortical volume in mm^3	screentime_8_wknd_composit	-0.0329593	0.016359	0.0439895	0.0672593	0.108179	1
	smri_vol_cdk_total	Total whole brain cortical volume in mm^3	screentime_10_wknd_composit	-0.0274349	0.0156957	0.0805459	0.116405	0.17557	1
	smri_vol_cdk_total	Total whole brain cortical volume in mm^3	screentime_1_wkdy_composit	-0.0774909	0.0164373	2.49862e-06	1.75736e-05	3.29505e-05	0.00263604
	smri_vol_cdk_total	Total whole brain cortical volume in mm^3	screentime_14_wknd_composit	-0.00776772	0.0164602	0.637015	0.6755	0.782447	1
	smri_vol_cdk_total	Total whole brain cortical volume in mm^3	screentime_wknd_typical_composit	-0.0731768	0.016162	6.11322e-06	3.78659e-05	7.16605e-05	0.00644945
	smri_vol_cdk_total	Total whole brain cortical volume in mm^3	screentime_2_wkdy_composit	-0.0364838	0.0164868	0.0269527	0.0444298	0.0729104	1
	smri_vol_cdk_total	Total whole brain cortical volume in mm^3	screentime_pmum_short_7_p	-0.0569916	0.0160878	0.000400202	0.0012418	0.00219903	0.422213
	smri_vol_cdk_total	Total whole brain cortical volume in mm^3	screentime_pmum_short_8_p	-0.0445824	0.0161769	0.00587535	0.0118066	0.0199951	1
	smri_vol_cdk_total	Total whole brain cortical volume in mm^3	screentime_1_wknd_composit_p	-0.0378908	0.0154042	0.0139403	0.0247177	0.041268	1
	smri_vol_cdk_total	Total whole brain cortical volume in mm^3	screentime_online_3_p	-0.0214196	0.0164167	0.192045	0.232882	0.337619	1
	smri_vol_cdk_total	Total whole brain cortical volume in mm^3	screentime_pmum_short_2_p	-0.0517697	0.0161065	0.00131694	0.0033887	0.00596295	1
	smri_vol_cdk_total	Total whole brain cortical volume in mm^3	screentime_pmum_short_3_p	-0.0376543	0.0162457	0.0205035	0.03461	0.0575299	1
	smri_vol_cdk_total	Total whole brain cortical volume in mm^3	screentime_pmum_short_4_p	-0.0519842	0.0162544	0.00139238	0.00353967	0.00622442	1
	smri_vol_cdk_total	Total whole brain cortical volume in mm^3	demo_prtnr_income_v2_l	0.0347918	0.0166532	0.0367622	0.0570354	0.0941361	1
	smri_vol_cdk_total	Total whole brain cortical volume in mm^3	kbi_y_sex_orient	-0.0108263	0.0166141	0.51467	0.55977	0.676185	1
	smri_vol_cdk_total	Total whole brain cortical volume in mm^3	kbi_p_how_well_c_school_l	-0.136277	0.0166747	3.89411e-16	4.10828e-14	1.02707e-13	4.10828e-13
	smri_vol_cdk_total	Total whole brain cortical volume in mm^3	kbi_p_grades_in_school_l	-0.09512	0.0166351	1.14718e-08	2.2005e-07	4.48251e-07	1.21028e-05
	smri_vol_cdk_total	Total whole brain cortical volume in mm^3	kbi_p_c_mh_sa_l	0.0246457	0.0167225	0.140602	0.185419	0.27118	1
	smri_vol_cdk_total	Total whole brain cortical volume in mm^3	pgbi_p_ss_score	-0.0861513	0.0166569	2.41404e-07	2.99625e-06	5.19758e-06	0.000254682
	smri_vol_cdk_total	Total whole brain cortical volume in mm^3	gen_child_behav_5	-0.0657437	0.0165798	7.44659e-05	0.000290969	0.000500392	0.0785615
	smri_vol_cdk_total	Total whole brain cortical volume in mm^3	eatq_p_ss_frustration	-0.0191845	0.0166548	0.249427	0.295669	0.408625	1
	smri_vol_cdk_total	Total whole brain cortical volume in mm^3	eatq_p_ss_inhibitory	0.0840145	0.016592	4.27633e-07	4.51153e-06	8.24592e-06	0.000451153
	smri_vol_cdk_total	Total whole brain cortical volume in mm^3	eatq_p_ss_effort_cont_sup_scale	0.0942064	0.0164492	1.08753e-08	2.2005e-07	4.41286e-07	1.14734e-05
	smri_vol_cdk_total	Total whole brain cortical volume in mm^3	eatq_p_ss_neg_affect_sup_scale	-0.0456742	0.016539	0.00577438	0.0118066	0.0199731	1
	smri_vol_cdk_total	Total whole brain cortical volume in mm^3	eatq_p_ss_activation	0.071716	0.0163712	1.21055e-05	6.38565e-05	0.00011302	0.0127713
	smri_vol_cdk_total	Total whole brain cortical volume in mm^3	eatq_p_ss_aggression	-0.0748648	0.0165559	6.28108e-06	3.78659e-05	7.28191e-05	0.00662654
	smri_vol_cdk_total	Total whole brain cortical volume in mm^3	eatq_p_ss_attention	0.0910754	0.0165006	3.59224e-08	5.83048e-07	1.05273e-06	3.78981e-05
	smri_vol_cdk_total	Total whole brain cortical volume in mm^3	eatq_p_ss_depressive_mood	-0.0227622	0.0166059	0.170527	0.215457	0.313426	1
	smri_vol_cdk_total	Total whole brain cortical volume in mm^3	eatq_insult_p	-0.0560402	0.0166609	0.000775667	0.0021535	0.00380618	0.818329
	smri_vol_cdk_total	Total whole brain cortical volume in mm^3	eatq_finish_p	0.0673951	0.0164689	4.34726e-05	0.000185505	0.000322983	0.0458636
	smri_vol_cdk_total	Total whole brain cortical volume in mm^3	eatq_turn_taking_p	0.021657	0.0166454	0.193297	0.23306	0.338751	1
	smri_vol_cdk_total	Total whole brain cortical volume in mm^3	eatq_before_hw_p	0.0424919	0.0165296	0.0101821	0.0185208	0.031227	1
	smri_vol_cdk_total	Total whole brain cortical volume in mm^3	eatq_concentrate_p	0.0946379	0.0164335	9.04926e-09	2.12155e-07	3.81879e-07	9.54697e-06
	smri_vol_cdk_total	Total whole brain cortical volume in mm^3	eatq_right_away_p	0.0269264	0.0165339	0.103479	0.145561	0.213642	1
	smri_vol_cdk_total	Total whole brain cortical volume in mm^3	eatq_rude_p	-0.0535671	0.016617	0.00127465	0.00332039	0.00579638	1
	smri_vol_cdk_total	Total whole brain cortical volume in mm^3	eatq_distracted_p	0.0412055	0.0166042	0.0131141	0.0234498	0.0394171	1
	smri_vol_cdk_total	Total whole brain cortical volume in mm^3	eatq_impulse_p	0.0583727	0.0166104	0.000445301	0.00136172	0.00237823	0.469792
	smri_vol_cdk_total	Total whole brain cortical volume in mm^3	eatq_blame_p	-0.0500252	0.0165477	0.00251609	0.00583401	0.0100767	1
	smri_vol_cdk_total	Total whole brain cortical volume in mm^3	eatq_sad_p	-0.003671	0.0166335	0.825337	0.841285	0.908374	1
	smri_vol_cdk_total	Total whole brain cortical volume in mm^3	eatq_doorslam_p	-0.0617768	0.0165973	0.000199936	0.000669626	0.00117839	0.210932
	smri_vol_cdk_total	Total whole brain cortical volume in mm^3	eatq_try_focus_p	0.0705939	0.0164833	1.88521e-05	8.83953e-05	0.000157849	0.0198889
	smri_vol_cdk_total	Total whole brain cortical volume in mm^3	eatq_finish_hw_p	0.0717259	0.0164636	1.35019e-05	6.94854e-05	0.000123865	0.0142445
	smri_vol_cdk_total	Total whole brain cortical volume in mm^3	eatq_early_start_p	0.0686119	0.0162688	2.52098e-05	0.000115636	0.000203025	0.0265963
	smri_vol_cdk_total	Total whole brain cortical volume in mm^3	eatq_peripheral_p	0.0810343	0.016304	6.94223e-07	6.36874e-06	1.20066e-05	0.000732405
	smri_vol_cdk_total	Total whole brain cortical volume in mm^3	eatq_irritated_enjoy_p	-0.022388	0.0164873	0.174564	0.217947	0.317305	1
	smri_vol_cdk_total	Total whole brain cortical volume in mm^3	eatq_puts_off_p	0.0548414	0.0163018	0.000774357	0.0021535	0.00380618	0.816947
	smri_vol_cdk_total	Total whole brain cortical volume in mm^3	eatq_sidetracked_p	0.0379155	0.0166692	0.0229776	0.0384783	0.0632934	1
	smri_vol_cdk_total	Total whole brain cortical volume in mm^3	eatq_seems_sad_p	-0.0277093	0.0166645	0.0964254	0.136549	0.201443	1
	smri_vol_cdk_total	Total whole brain cortical volume in mm^3	eatq_stick_to_plan_p	0.060097	0.0164894	0.000270857	0.000879243	0.00157008	0.285754
	smri_vol_cdk_total	Total whole brain cortical volume in mm^3	eatq_close_attention_p	0.0670254	0.0165926	5.44677e-05	0.000221013	0.000380552	0.0574634
	smri_vol_cdk_total	Total whole brain cortical volume in mm^3	cbcl_q03_p	-0.0867598	0.016625	1.8834e-07	2.48374e-06	4.31954e-06	0.000198699
	smri_vol_cdk_total	Total whole brain cortical volume in mm^3	cbcl_q04_p	-0.048576	0.0165295	0.00331251	0.00743553	0.012708	1
	smri_vol_cdk_total	Total whole brain cortical volume in mm^3	cbcl_q07_p	-0.0373421	0.0165113	0.0237695	0.0394911	0.0653043	1
	smri_vol_cdk_total	Total whole brain cortical volume in mm^3	cbcl_q08_p	-0.077902	0.0163957	2.08405e-06	1.51633e-05	2.81882e-05	0.00219868
	smri_vol_cdk_total	Total whole brain cortical volume in mm^3	cbcl_q09_p	-0.0437326	0.0165555	0.00828058	0.0156	0.0264247	1
	smri_vol_cdk_total	Total whole brain cortical volume in mm^3	cbcl_q10_p	-0.104361	0.0161812	1.24072e-10	5.23583e-09	9.34969e-09	1.30896e-07
	smri_vol_cdk_total	Total whole brain cortical volume in mm^3	cbcl_q16_p	-0.049041	0.0168038	0.00353527	0.00769011	0.0131792	1
	smri_vol_cdk_total	Total whole brain cortical volume in mm^3	cbcl_q19_p	-0.0828386	0.0166545	6.80622e-07	6.36874e-06	1.19676e-05	0.000718056
	smri_vol_cdk_total	Total whole brain cortical volume in mm^3	cbcl_q20_p	-0.0739895	0.0165618	8.10953e-06	4.75308e-05	8.64197e-05	0.00855555
	smri_vol_cdk_total	Total whole brain cortical volume in mm^3	cbcl_q21_p	-0.0789804	0.0165801	1.96099e-06	1.47774e-05	2.72216e-05	0.00206884
	smri_vol_cdk_total	Total whole brain cortical volume in mm^3	cbcl_q22_p	-0.0911695	0.0164594	3.20995e-08	5.64416e-07	9.96028e-07	3.38649e-05
	smri_vol_cdk_total	Total whole brain cortical volume in mm^3	cbcl_q23_p	-0.0575404	0.0166305	0.000545247	0.00164353	0.00286187	0.575236
	smri_vol_cdk_total	Total whole brain cortical volume in mm^3	cbcl_q25_p	-0.0437833	0.0166922	0.00874622	0.0163314	0.0277095	1
	smri_vol_cdk_total	Total whole brain cortical volume in mm^3	cbcl_q26_p	-0.0650122	0.0166769	9.82459e-05	0.000357412	0.000624394	0.103649
	smri_vol_cdk_total	Total whole brain cortical volume in mm^3	cbcl_q27_p	-0.0459182	0.01666	0.00587115	0.0118066	0.0199951	1
	smri_vol_cdk_total	Total whole brain cortical volume in mm^3	cbcl_q28_p	-0.0771239	0.0165862	3.41432e-06	2.32394e-05	4.28822e-05	0.00360211
	smri_vol_cdk_total	Total whole brain cortical volume in mm^3	cbcl_q38_p	-0.0643994	0.0164736	9.39296e-05	0.000353913	0.000604242	0.0990957
	smri_vol_cdk_total	Total whole brain cortical volume in mm^3	cbcl_q39_p	-0.0715199	0.0165254	1.53879e-05	7.55082e-05	0.000134167	0.0162343
	smri_vol_cdk_total	Total whole brain cortical volume in mm^3	cbcl_q41_p	-0.0829747	0.0164999	5.12548e-07	5.14989e-06	9.32307e-06	0.000540738
	smri_vol_cdk_total	Total whole brain cortical volume in mm^3	cbcl_q43_p	-0.076458	0.0166745	4.65514e-06	3.00481e-05	5.63402e-05	0.00491117
	smri_vol_cdk_total	Total whole brain cortical volume in mm^3	cbcl_q61_p	-0.0709959	0.0165127	1.74842e-05	8.38445e-05	0.000148756	0.0184458
	smri_vol_cdk_total	Total whole brain cortical volume in mm^3	cbcl_q74_p	-0.071602	0.016123	9.17375e-06	5.23152e-05	9.39642e-05	0.00967831
	smri_vol_cdk_total	Total whole brain cortical volume in mm^3	cbcl_q78_p	-0.0726269	0.0164619	1.04902e-05	5.82485e-05	0.000104408	0.0110672
	smri_vol_cdk_total	Total whole brain cortical volume in mm^3	cbcl_q80_p	-0.0216522	0.0164778	0.188909	0.230403	0.333833	1
	smri_vol_cdk_total	Total whole brain cortical volume in mm^3	cbcl_q86_p	-0.0595017	0.0166413	0.000353152	0.00111217	0.00198178	0.372576
	smri_vol_cdk_total	Total whole brain cortical volume in mm^3	cbcl_q90_p	-0.05581	0.0162902	0.000617828	0.00181058	0.00314883	0.651809
	smri_vol_cdk_total	Total whole brain cortical volume in mm^3	cbcl_q95_p	-0.0821198	0.0165996	7.80582e-07	6.86262e-06	1.32825e-05	0.000823514
	smri_vol_cdk_total	Total whole brain cortical volume in mm^3	cbcl_q102_p	-0.0221018	0.0165061	0.18064	0.222895	0.324108	1
	smri_vol_cdk_total	Total whole brain cortical volume in mm^3	cbcl_scr_syn_attention_r	-0.0974972	0.0183028	1.05851e-07	1.48897e-06	2.79182e-06	0.000111673
	smri_vol_cdk_total	Total whole brain cortical volume in mm^3	cbcl_scr_syn_rulebreak_r	-0.0889672	0.0184288	1.43645e-06	1.16573e-05	2.10479e-05	0.00151545
	smri_vol_cdk_total	Total whole brain cortical volume in mm^3	cbcl_scr_syn_aggressive_r	-0.118813	0.0183641	1.10686e-10	5.23583e-09	8.98257e-09	1.16773e-07
	smri_vol_cdk_total	Total whole brain cortical volume in mm^3	cbcl_scr_syn_external_r	-0.115319	0.0183333	3.53192e-10	1.24206e-08	2.19187e-08	3.72618e-07
	smri_vol_cdk_total	Total whole brain cortical volume in mm^3	cbcl_scr_syn_totprob_r	-0.0868693	0.0181317	1.72233e-06	1.34597e-05	2.45549e-05	0.00181706
	smri_vol_cdk_total	Total whole brain cortical volume in mm^3	cbcl_scr_dsm5_adhd_r	-0.0979295	0.0183248	9.63497e-08	1.45213e-06	2.60638e-06	0.000101649
	smri_vol_cdk_total	Total whole brain cortical volume in mm^3	cbcl_scr_dsm5_opposit_r	-0.107038	0.0184712	7.40465e-09	1.95298e-07	3.25496e-07	7.8119e-06
	smri_vol_cdk_total	Total whole brain cortical volume in mm^3	cbcl_scr_dsm5_conduct_r	-0.115126	0.0184667	5.04092e-10	1.51948e-08	2.79904e-08	5.31817e-07
	smri_vol_cdk_total	Total whole brain cortical volume in mm^3	cbcl_scr_07_stress_r	-0.0714259	0.0183953	0.000105005	0.000369268	0.000653761	0.11078
	smri_vol_cdk_total	Total whole brain cortical volume in mm^3	ple_p_ss_total_bad	-0.014627	0.0149905	0.329244	0.377557	0.496218	1
	smri_vol_cdk_total	Total whole brain cortical volume in mm^3	ple_p_ss_affected_bad_sum	-0.0213824	0.0150259	0.154803	0.201626	0.293209	1
	smri_vol_cdk_total	Total whole brain cortical volume in mm^3	ple_p_ss_affect_sum	-0.00977164	0.0156964	0.533624	0.577409	0.690765	1
	smri_vol_cdk_total	Total whole brain cortical volume in mm^3	bpm_t_scr_attention_r	-0.0928414	0.0231917	6.45846e-05	0.00025712	0.000441835	0.0681367
	smri_vol_cdk_total	Total whole brain cortical volume in mm^3	bpm_t_scr_external_r	-0.071631	0.0237556	0.00259687	0.00595587	0.0103385	1
	smri_vol_cdk_total	Total whole brain cortical volume in mm^3	bpm_t_scr_totalprob_r	-0.0942885	0.0238499	7.95833e-05	0.00030531	0.000531395	0.0839604
	smri_vol_cdk_total	Total whole brain cortical volume in mm^3	bpmt_q2	-0.0620864	0.0234053	0.00804229	0.0152876	0.0258677	1
	smri_vol_cdk_total	Total whole brain cortical volume in mm^3	bpmt_q3	-0.115295	0.0233709	8.69698e-07	7.34025e-06	1.4564e-05	0.000917532
	smri_vol_cdk_total	Total whole brain cortical volume in mm^3	bpmt_q4	-0.0797747	0.0231675	0.000585215	0.00173916	0.00301171	0.617401
	smri_vol_cdk_total	Total whole brain cortical volume in mm^3	bpmt_q5	-0.0636124	0.023179	0.00611144	0.0121652	0.0205993	1
	smri_vol_cdk_total	Total whole brain cortical volume in mm^3	bpmt_q7	-0.0324315	0.0233143	0.164354	0.211456	0.306232	1
	smri_vol_cdk_total	Total whole brain cortical volume in mm^3	bpmt_q9	-0.0462174	0.0229925	0.0445404	0.0676116	0.109026	1
	smri_vol_cdk_total	Total whole brain cortical volume in mm^3	bpmt_q13	-0.0606633	0.0231594	0.00886872	0.0164149	0.0279374	1
	smri_vol_cdk_total	Total whole brain cortical volume in mm^3	sup_7_y	-0.0116668	0.0167527	0.486206	0.531551	0.651324	1
	smri_vol_cdk_total	Total whole brain cortical volume in mm^3	sup_y_ss_sum	-0.0262755	0.016667	0.114979	0.15652	0.231762	1
	smri_vol_cdk_total	Total whole brain cortical volume in mm^3	ssrs_24_p	-0.0472598	0.0163951	0.00396382	0.00853435	0.0145708	1
	smri_vol_cdk_total	Total whole brain cortical volume in mm^3	ssrs_29_p	-0.0279717	0.0164175	0.0884934	0.126163	0.188182	1
	smri_vol_cdk_total	Total whole brain cortical volume in mm^3	ssrs_35_p	-0.044068	0.0163667	0.00711841	0.0140372	0.0235421	1
	smri_vol_cdk_total	Total whole brain cortical volume in mm^3	ssrs_58_p	-0.0513618	0.0166268	0.00201978	0.00495251	0.0084967	1
	smri_vol_cdk_total	Total whole brain cortical volume in mm^3	ssrs_p_ss_sum	-0.0528623	0.0161983	0.00110891	0.00292474	0.00515373	1
	smri_vol_cdk_total	Total whole brain cortical volume in mm^3	poa_nihtb_9_y	0.0441515	0.016604	0.00786407	0.0150847	0.0253719	1
	smri_vol_cdk_total	Total whole brain cortical volume in mm^3	dim_yesno_q3	0.068951	0.0827206	0.40454	0.449252	0.574414	1
	smri_vol_cdk_total	Total whole brain cortical volume in mm^3	prodromal_2_y	-0.0247161	0.052389	0.637083	0.6755	0.782447	1
	smri_vol_cdk_total	Total whole brain cortical volume in mm^3	prodromal_8_y	-0.0417428	0.0591489	0.48036	0.527896	0.648048	1
	smri_vol_cdk_total	Total whole brain cortical volume in mm^3	prodromal_9_y	-0.13097	0.0741919	0.0775146	0.112797	0.170371	1
	smri_vol_cdk_total	Total whole brain cortical volume in mm^3	prodromal_18_y	-0.0817903	0.0750442	0.27576	0.322552	0.438803	1
	smri_vol_cdk_total	Total whole brain cortical volume in mm^3	kbi_y_drop_in_grades	-0.118696	0.0496519	0.0168224	0.028858	0.0486237	1
	smri_vol_cdk_total	Total whole brain cortical volume in mm^3	kbi_y_det_susp	-0.166978	0.0605557	0.00582587	0.0118066	0.0199951	1
	smri_vol_cdk_total	Total whole brain cortical volume in mm^3	ple_mh_y	0.0284301	0.0548752	0.604398	0.650653	0.757293	1
	smri_vol_cdk_total	Total whole brain cortical volume in mm^3	ple_step_y	-0.18648	0.0648071	0.0040088	0.00854401	0.0146342	1
	smri_vol_cdk_total	Total whole brain cortical volume in mm^3	demo_med_insur_d_p	-0.386201	0.0761261	3.91224e-07	4.34465e-06	7.78758e-06	0.000412742
	smri_vol_cdk_total	Total whole brain cortical volume in mm^3	kbi_p_conflict_causes_l___5	-0.216598	0.0726767	0.00287978	0.00653369	0.0111697	1
	smri_vol_cdk_total	Total whole brain cortical volume in mm^3	kbi_p_conflict_causes_l___6	-0.396541	0.0958323	3.50558e-05	0.000154099	0.000267999	0.0369839
	smri_vol_cdk_total	Total whole brain cortical volume in mm^3	kbi_p_c_det_susp_l	-0.309214	0.07645	5.23983e-05	0.000216785	0.000371008	0.0552803
	smri_vol_cdk_total	Total whole brain cortical volume in mm^3	kbi_p_c_bully_l	-0.0791096	0.0501819	0.11492	0.15652	0.231762	1
	smri_vol_cdk_total	Total whole brain cortical volume in mm^3	kbipcserviceschecklistl1	-0.0551038	0.0570203	0.33385	0.37875	0.501348	1
	smri_vol_cdk_total	Total whole brain cortical volume in mm^3	kbipcserviceschecklistl8	-0.272687	0.0722136	0.000159294	0.000551002	0.000965836	0.168055
	smri_vol_cdk_total	Total whole brain cortical volume in mm^3	kbipcserviceschecklistl10	0.0682236	0.0455224	0.133957	0.178891	0.261228	1
	smri_vol_cdk_total	Total whole brain cortical volume in mm^3	ptu_g_y	-0.00732989	0.0151101	0.627632	0.672236	0.773542	1
	smri_vol_cdk_total	Total whole brain cortical volume in mm^3	ptu_k_y	0.000800556	0.0154571	0.958697	0.958697	0.969727	1
	smri_vol_cdk_total	Total whole brain cortical volume in mm^3	peer_deviance_2_l	-0.0470842	0.0143101	0.0010089	0.00272921	0.00486024	1
	smri_vol_cdk_total	Total whole brain cortical volume in mm^3	phs_10_y	0.0168392	0.0154782	0.276692	0.322552	0.439623	1
	smri_vol_cdk_total	Total whole brain cortical volume in mm^3	su_risk_p_2	-0.0192127	0.0136681	0.159906	0.206995	0.300715	1
	smri_thick_cdk_meanrh	Mean cortical thickness in mm for right hemisphere	ptu_g_y	0.0239094	0.0170728	0.161457	0.608346	0.302016	1
	smri_thick_cdk_meanrh	Mean cortical thickness in mm for right hemisphere	ptu_k_y	0.0301331	0.0174875	0.0849431	0.46702	0.182515	1
	smri_thick_cdk_meanrh	Mean cortical thickness in mm for right hemisphere	peer_deviance_2_l	-0.0523302	0.0161564	0.00120856	0.0632948	0.00555716	1
	smri_thick_cdk_meanrh	Mean cortical thickness in mm for right hemisphere	phs_10_y	0.033505	0.0174308	0.0546526	0.393034	0.127846	1
	smri_thick_cdk_meanrh	Mean cortical thickness in mm for right hemisphere	su_risk_p_2	-0.0589119	0.0149521	8.31092e-05	0.00876802	0.000548001	0.0876802
	smri_thick_cdk_meanrh	Mean cortical thickness in mm for right hemisphere	RAVLT	-0.00228848	0.0168564	0.892015	0.961602	0.936156	1
	smri_thick_cdk_meanrh	Mean cortical thickness in mm for right hemisphere	pbp_suspended	-0.0256119	0.0167612	0.126573	0.545039	0.250065	1
	smri_thick_cdk_meanrh	Mean cortical thickness in mm for right hemisphere	pbp_good_student	0.0267833	0.0169641	0.114454	0.524997	0.231762	1
	smri_thick_cdk_meanrh	Mean cortical thickness in mm for right hemisphere	pbp_ss_rule_break	-0.0244971	0.0167545	0.14378	0.591708	0.276457	1
	smri_thick_cdk_meanrh	Mean cortical thickness in mm for right hemisphere	sag_grades_last_yr	-0.0163371	0.0166162	0.325558	0.720956	0.493482	1
	smri_thick_cdk_meanrh	Mean cortical thickness in mm for right hemisphere	pmq_y_ss_mean	0.0086871	0.0163435	0.595075	0.896837	0.749271	1
	smri_thick_cdk_meanrh	Mean cortical thickness in mm for right hemisphere	parent_monitor_q5_y	-0.0134236	0.016416	0.413561	0.76193	0.580196	1
	smri_thick_cdk_meanrh	Mean cortical thickness in mm for right hemisphere	fes_y_ss_fc_pr	-0.0388213	0.0165521	0.0190483	0.261186	0.0538767	1
	smri_thick_cdk_meanrh	Mean cortical thickness in mm for right hemisphere	neighborhood_crime_y	0.0287713	0.016666	0.0843508	0.46702	0.182357	1
	smri_thick_cdk_meanrh	Mean cortical thickness in mm for right hemisphere	dim_y_ss_mean	-0.0159859	0.0167036	0.338602	0.727436	0.504555	1
	smri_thick_cdk_meanrh	Mean cortical thickness in mm for right hemisphere	dim_matrix_q3	-0.0204614	0.0166565	0.219346	0.656367	0.373243	1
	smri_thick_cdk_meanrh	Mean cortical thickness in mm for right hemisphere	school_3_y	-0.0278865	0.016423	0.0895723	0.46702	0.188998	1
	smri_thick_cdk_meanrh	Mean cortical thickness in mm for right hemisphere	school_6_y	0.0167107	0.016389	0.307956	0.706778	0.473932	1
	smri_thick_cdk_meanrh	Mean cortical thickness in mm for right hemisphere	school_8_y	0.000656879	0.0165943	0.968426	0.978258	0.97604	1
	smri_thick_cdk_meanrh	Mean cortical thickness in mm for right hemisphere	school_9_y	-0.00155792	0.0165801	0.925143	0.961602	0.946679	1
	smri_thick_cdk_meanrh	Mean cortical thickness in mm for right hemisphere	school_10_y	-0.0232113	0.0164978	0.159516	0.608346	0.300647	1
	smri_thick_cdk_meanrh	Mean cortical thickness in mm for right hemisphere	school_12_y	-0.00262219	0.0163691	0.872737	0.961602	0.930286	1
	smri_thick_cdk_meanrh	Mean cortical thickness in mm for right hemisphere	school_15_y	0.0140636	0.0164183	0.391718	0.755691	0.561498	1
	smri_thick_cdk_meanrh	Mean cortical thickness in mm for right hemisphere	school_17_y	0.0195455	0.0165121	0.23659	0.656367	0.396559	1
	smri_thick_cdk_meanrh	Mean cortical thickness in mm for right hemisphere	srpf_y_ss_ses	-0.00828524	0.0165334	0.61631	0.896837	0.764788	1
	smri_thick_cdk_meanrh	Mean cortical thickness in mm for right hemisphere	srpf_y_ss_iiss	-0.00882028	0.0164938	0.592838	0.896837	0.748567	1
	smri_thick_cdk_meanrh	Mean cortical thickness in mm for right hemisphere	srpf_y_ss_dfs	0.0209053	0.0164354	0.20345	0.640717	0.352447	1
	smri_thick_cdk_meanrh	Mean cortical thickness in mm for right hemisphere	sag_unexcuse_absence_p	0.0113956	0.0159997	0.476355	0.826742	0.645957	1
	smri_thick_cdk_meanrh	Mean cortical thickness in mm for right hemisphere	sag_grade_type	-0.0347751	0.0164545	0.0346186	0.384449	0.0900443	1
	smri_thick_cdk_meanrh	Mean cortical thickness in mm for right hemisphere	mctq_sjl_calc	-0.0453701	0.0159587	0.00448898	0.118397	0.0161084	1
	smri_thick_cdk_meanrh	Mean cortical thickness in mm for right hemisphere	sleepdisturb1_p	-0.00682571	0.0157736	0.665231	0.920659	0.806688	1
	smri_thick_cdk_meanrh	Mean cortical thickness in mm for right hemisphere	sleepdisturb3_p	0.0140212	0.0165279	0.396297	0.755691	0.564991	1
	smri_thick_cdk_meanrh	Mean cortical thickness in mm for right hemisphere	sleepdisturb22_p	-0.00614778	0.0165456	0.710233	0.920966	0.840018	1
	smri_thick_cdk_meanrh	Mean cortical thickness in mm for right hemisphere	sds_p_ss_dims	-0.00730936	0.0166858	0.661364	0.920659	0.804676	1
	smri_thick_cdk_meanrh	Mean cortical thickness in mm for right hemisphere	sds_p_ss_total	-0.00163642	0.0163147	0.920108	0.961602	0.944862	1
	smri_thick_cdk_meanrh	Mean cortical thickness in mm for right hemisphere	pps_y_ss_number	-0.0328584	0.0164562	0.0459143	0.393034	0.112129	1
	smri_thick_cdk_meanrh	Mean cortical thickness in mm for right hemisphere	pps_y_ss_severity_score	-0.0226105	0.0164929	0.170467	0.61434	0.313426	1
	smri_thick_cdk_meanrh	Mean cortical thickness in mm for right hemisphere	upps_y_ss_lack_of_planning	0.000634944	0.0163296	0.968986	0.978258	0.97604	1
	smri_thick_cdk_meanrh	Mean cortical thickness in mm for right hemisphere	upps_y_ss_positive_urgency	0.00993128	0.0165423	0.548298	0.869856	0.70286	1
	smri_thick_cdk_meanrh	Mean cortical thickness in mm for right hemisphere	upps_y_ss_lack_of_perseverance	0.0104778	0.0166229	0.528515	0.85904	0.687526	1
	smri_thick_cdk_meanrh	Mean cortical thickness in mm for right hemisphere	upps6_y	0.0160346	0.0163913	0.328018	0.720956	0.495077	1
	smri_thick_cdk_meanrh	Mean cortical thickness in mm for right hemisphere	upps16_y	-0.000904913	0.016392	0.955978	0.978258	0.968835	1
	smri_thick_cdk_meanrh	Mean cortical thickness in mm for right hemisphere	upps19_y	0.00952198	0.0166085	0.566456	0.881862	0.722625	1
	smri_thick_cdk_meanrh	Mean cortical thickness in mm for right hemisphere	upps22_y	0.018272	0.0166155	0.271524	0.678885	0.434027	1
	smri_thick_cdk_meanrh	Mean cortical thickness in mm for right hemisphere	upps23_y	-0.00715512	0.0163687	0.662046	0.920659	0.804676	1
	smri_thick_cdk_meanrh	Mean cortical thickness in mm for right hemisphere	upps24_y	0.00675269	0.0165415	0.683127	0.920659	0.819667	1
	smri_thick_cdk_meanrh	Mean cortical thickness in mm for right hemisphere	upps28_y	-0.00161251	0.0163733	0.921554	0.961602	0.944862	1
	smri_thick_cdk_meanrh	Mean cortical thickness in mm for right hemisphere	upps37_y	0.010907	0.0164634	0.507682	0.85496	0.670752	1
	smri_thick_cdk_meanrh	Mean cortical thickness in mm for right hemisphere	bpm_y_scr_attention_r	-0.0291401	0.0172239	0.0907479	0.46702	0.191096	1
	smri_thick_cdk_meanrh	Mean cortical thickness in mm for right hemisphere	bpm_y_scr_internal_r	-0.00259658	0.0166387	0.875995	0.961602	0.93069	1
	smri_thick_cdk_meanrh	Mean cortical thickness in mm for right hemisphere	bpm_y_scr_external_r	-0.0167551	0.0170408	0.325547	0.720956	0.493482	1
	smri_thick_cdk_meanrh	Mean cortical thickness in mm for right hemisphere	bpm_y_scr_totalprob_r	-0.0160195	0.0174876	0.359693	0.744071	0.528635	1
	smri_thick_cdk_meanrh	Mean cortical thickness in mm for right hemisphere	bpm_1_y	-0.00622515	0.0171419	0.716508	0.920966	0.841861	1
	smri_thick_cdk_meanrh	Mean cortical thickness in mm for right hemisphere	bpm_2_y	-0.00436093	0.016769	0.79483	0.961602	0.887201	1
	smri_thick_cdk_meanrh	Mean cortical thickness in mm for right hemisphere	bpm_3_y	-0.0171065	0.0165874	0.302461	0.706778	0.467198	1
	smri_thick_cdk_meanrh	Mean cortical thickness in mm for right hemisphere	bpm_4_y	-0.0140706	0.0165316	0.394739	0.755691	0.563531	1
	smri_thick_cdk_meanrh	Mean cortical thickness in mm for right hemisphere	bpm_5_y	-0.0117295	0.0166752	0.481836	0.826742	0.648048	1
	smri_thick_cdk_meanrh	Mean cortical thickness in mm for right hemisphere	bpm_7_y	-0.0272116	0.0166307	0.101861	0.491846	0.211542	1
	smri_thick_cdk_meanrh	Mean cortical thickness in mm for right hemisphere	bpm_8_y	-0.0198025	0.0164752	0.229454	0.656367	0.387939	1
	smri_thick_cdk_meanrh	Mean cortical thickness in mm for right hemisphere	bpm_9_y	-0.00639862	0.0167511	0.702493	0.920659	0.833668	1
	smri_thick_cdk_meanrh	Mean cortical thickness in mm for right hemisphere	bpm_10_y	-0.0461391	0.016633	0.00556133	0.123254	0.0195573	1
	smri_thick_cdk_meanrh	Mean cortical thickness in mm for right hemisphere	bpm_14_y	-0.0308913	0.0165701	0.0623479	0.393034	0.142067	1
	smri_thick_cdk_meanrh	Mean cortical thickness in mm for right hemisphere	bpm_15_y	-0.00478067	0.0166947	0.774617	0.955439	0.874125	1
	smri_thick_cdk_meanrh	Mean cortical thickness in mm for right hemisphere	bpm_16_y	-0.00401317	0.0166875	0.809962	0.961602	0.901382	1
	smri_thick_cdk_meanrh	Mean cortical thickness in mm for right hemisphere	bpm_18_y	-0.00255014	0.0167144	0.878743	0.961602	0.931733	1
	smri_thick_cdk_meanrh	Mean cortical thickness in mm for right hemisphere	ple_y_ss_total_number	-0.0445735	0.0161627	0.00584141	0.123254	0.0199951	1
	smri_thick_cdk_meanrh	Mean cortical thickness in mm for right hemisphere	ple_y_ss_total_bad	-0.0191117	0.016592	0.249436	0.656367	0.408625	1
	smri_thick_cdk_meanrh	Mean cortical thickness in mm for right hemisphere	ple_y_ss_affected_bad_sum	-0.0224965	0.0165658	0.174526	0.61434	0.317305	1
	smri_thick_cdk_meanrh	Mean cortical thickness in mm for right hemisphere	peq_ss_reputation_victim	-0.0484463	0.0165416	0.00341988	0.103085	0.0129318	1
	smri_thick_cdk_meanrh	Mean cortical thickness in mm for right hemisphere	peq_ss_overt_victim	-0.030376	0.0164399	0.0647118	0.393034	0.145567	1
	smri_thick_cdk_meanrh	Mean cortical thickness in mm for right hemisphere	peq_rumor_vic	-0.0396814	0.0165441	0.0165014	0.261186	0.0479585	1
	smri_thick_cdk_meanrh	Mean cortical thickness in mm for right hemisphere	peq_gossip_vic	-0.0523146	0.0164684	0.00149988	0.0632948	0.00664203	1
	smri_thick_cdk_meanrh	Mean cortical thickness in mm for right hemisphere	peq_threat_vic	-0.0418793	0.0164538	0.0109522	0.192577	0.0333948	1
	smri_thick_cdk_meanrh	Mean cortical thickness in mm for right hemisphere	peq_loser_perp	-0.0384775	0.0165079	0.0198056	0.261186	0.0558687	1
	smri_thick_cdk_meanrh	Mean cortical thickness in mm for right hemisphere	peq_loser_vic	-0.0342075	0.0166182	0.0396043	0.393034	0.0999582	1
	smri_thick_cdk_meanrh	Mean cortical thickness in mm for right hemisphere	screen13_y	-0.047239	0.0153218	0.00206022	0.0724511	0.00851212	1
	smri_thick_cdk_meanrh	Mean cortical thickness in mm for right hemisphere	screen14_y	-0.0274987	0.0161627	0.0889386	0.46702	0.188294	1
	smri_thick_cdk_meanrh	Mean cortical thickness in mm for right hemisphere	screentime_sq3	-0.0200886	0.0164438	0.221901	0.656367	0.376982	1
	smri_thick_cdk_meanrh	Mean cortical thickness in mm for right hemisphere	screentime_sq5	-0.00901393	0.0165337	0.585652	0.896837	0.744413	1
	smri_thick_cdk_meanrh	Mean cortical thickness in mm for right hemisphere	screentime_8_wkdy_	-0.00637675	0.0165562	0.700139	0.920659	0.832747	1
	smri_thick_cdk_meanrh	Mean cortical thickness in mm for right hemisphere	screentime_wkdy_typical_composit	-0.0382512	0.0162007	0.0182622	0.261186	0.0520441	1
	smri_thick_cdk_meanrh	Mean cortical thickness in mm for right hemisphere	screentime_8_wknd_composit	-0.0102089	0.0163876	0.533338	0.85904	0.690765	1
	smri_thick_cdk_meanrh	Mean cortical thickness in mm for right hemisphere	screentime_10_wknd_composit	-0.0256818	0.0157281	0.102565	0.491846	0.212169	1
	smri_thick_cdk_meanrh	Mean cortical thickness in mm for right hemisphere	screentime_1_wkdy_composit	-0.0172324	0.0164967	0.296264	0.706778	0.460871	1
	smri_thick_cdk_meanrh	Mean cortical thickness in mm for right hemisphere	screentime_14_wknd_composit	0.00265046	0.0165199	0.872541	0.961602	0.930286	1
	smri_thick_cdk_meanrh	Mean cortical thickness in mm for right hemisphere	screentime_wknd_typical_composit	-0.0368212	0.0161843	0.0229436	0.284771	0.0632934	1
	smri_thick_cdk_meanrh	Mean cortical thickness in mm for right hemisphere	screentime_2_wkdy_composit	-0.00548828	0.0164831	0.739176	0.933929	0.852274	1
	smri_thick_cdk_meanrh	Mean cortical thickness in mm for right hemisphere	screentime_pmum_short_7_p	-0.0129119	0.0159807	0.419154	0.762427	0.585614	1
	smri_thick_cdk_meanrh	Mean cortical thickness in mm for right hemisphere	screentime_pmum_short_8_p	0.0189406	0.0160467	0.237926	0.656367	0.39717	1
	smri_thick_cdk_meanrh	Mean cortical thickness in mm for right hemisphere	screentime_1_wknd_composit_p	0.0277633	0.0150526	0.0651953	0.393034	0.146343	1
	smri_thick_cdk_meanrh	Mean cortical thickness in mm for right hemisphere	screentime_online_3_p	0.0174118	0.0162835	0.284994	0.691193	0.446847	1
	smri_thick_cdk_meanrh	Mean cortical thickness in mm for right hemisphere	screentime_pmum_short_2_p	0.011268	0.0160228	0.481939	0.826742	0.648048	1
	smri_thick_cdk_meanrh	Mean cortical thickness in mm for right hemisphere	screentime_pmum_short_3_p	0.033139	0.0161739	0.0405272	0.393034	0.101559	1
	smri_thick_cdk_meanrh	Mean cortical thickness in mm for right hemisphere	screentime_pmum_short_4_p	-0.00669496	0.0160891	0.677346	0.920659	0.815753	1
	smri_thick_cdk_meanrh	Mean cortical thickness in mm for right hemisphere	demo_prtnr_income_v2_l	0.0130495	0.0158902	0.41158	0.76193	0.578185	1
	smri_thick_cdk_meanrh	Mean cortical thickness in mm for right hemisphere	kbi_y_sex_orient	0.0105863	0.0164963	0.521076	0.85904	0.680736	1
	smri_thick_cdk_meanrh	Mean cortical thickness in mm for right hemisphere	kbi_p_how_well_c_school_l	-0.0189813	0.0167563	0.257366	0.656367	0.414536	1
	smri_thick_cdk_meanrh	Mean cortical thickness in mm for right hemisphere	kbi_p_grades_in_school_l	-0.00872594	0.016625	0.599701	0.896837	0.753196	1
	smri_thick_cdk_meanrh	Mean cortical thickness in mm for right hemisphere	kbi_p_c_mh_sa_l	0.012154	0.016666	0.465875	0.826742	0.636655	1
	smri_thick_cdk_meanrh	Mean cortical thickness in mm for right hemisphere	pgbi_p_ss_score	0.00158846	0.0167016	0.924233	0.961602	0.946666	1
	smri_thick_cdk_meanrh	Mean cortical thickness in mm for right hemisphere	gen_child_behav_5	0.00228745	0.0166528	0.890751	0.961602	0.935998	1
	smri_thick_cdk_meanrh	Mean cortical thickness in mm for right hemisphere	eatq_p_ss_frustration	0.0238865	0.0165345	0.148628	0.591708	0.283037	1
	smri_thick_cdk_meanrh	Mean cortical thickness in mm for right hemisphere	eatq_p_ss_inhibitory	0.020101	0.0165862	0.225608	0.656367	0.38205	1
	smri_thick_cdk_meanrh	Mean cortical thickness in mm for right hemisphere	eatq_p_ss_effort_cont_sup_scale	0.000689813	0.016502	0.966658	0.978258	0.975909	1
	smri_thick_cdk_meanrh	Mean cortical thickness in mm for right hemisphere	eatq_p_ss_neg_affect_sup_scale	0.0190661	0.0164438	0.246325	0.656367	0.405417	1
	smri_thick_cdk_meanrh	Mean cortical thickness in mm for right hemisphere	eatq_p_ss_activation	-0.0152183	0.0164283	0.354315	0.740202	0.5228	1
	smri_thick_cdk_meanrh	Mean cortical thickness in mm for right hemisphere	eatq_p_ss_aggression	0.00992502	0.0165259	0.548153	0.869856	0.70286	1
	smri_thick_cdk_meanrh	Mean cortical thickness in mm for right hemisphere	eatq_p_ss_attention	0.00378656	0.0165822	0.819383	0.961602	0.904236	1
	smri_thick_cdk_meanrh	Mean cortical thickness in mm for right hemisphere	eatq_p_ss_depressive_mood	0.0105014	0.0165769	0.52644	0.85904	0.685672	1
	smri_thick_cdk_meanrh	Mean cortical thickness in mm for right hemisphere	eatq_insult_p	0.00250074	0.0166354	0.880514	0.961602	0.931738	1
	smri_thick_cdk_meanrh	Mean cortical thickness in mm for right hemisphere	eatq_finish_p	-0.00464437	0.0165371	0.778841	0.955439	0.874125	1
	smri_thick_cdk_meanrh	Mean cortical thickness in mm for right hemisphere	eatq_turn_taking_p	0.00263754	0.0166115	0.873852	0.961602	0.930286	1
	smri_thick_cdk_meanrh	Mean cortical thickness in mm for right hemisphere	eatq_before_hw_p	-0.0265588	0.0165195	0.107964	0.506233	0.220741	1
	smri_thick_cdk_meanrh	Mean cortical thickness in mm for right hemisphere	eatq_concentrate_p	-0.00631403	0.0165261	0.702432	0.920659	0.833668	1
	smri_thick_cdk_meanrh	Mean cortical thickness in mm for right hemisphere	eatq_right_away_p	-0.00709521	0.0165887	0.668881	0.920659	0.809253	1
	smri_thick_cdk_meanrh	Mean cortical thickness in mm for right hemisphere	eatq_rude_p	-0.0211568	0.0166118	0.202871	0.640717	0.352206	1
	smri_thick_cdk_meanrh	Mean cortical thickness in mm for right hemisphere	eatq_distracted_p	0.00389546	0.0165751	0.814205	0.961602	0.90347	1
	smri_thick_cdk_meanrh	Mean cortical thickness in mm for right hemisphere	eatq_impulse_p	0.02588	0.0165739	0.118478	0.53189	0.236731	1
	smri_thick_cdk_meanrh	Mean cortical thickness in mm for right hemisphere	eatq_blame_p	0.0250213	0.0165124	0.129769	0.547627	0.254001	1
	smri_thick_cdk_meanrh	Mean cortical thickness in mm for right hemisphere	eatq_sad_p	0.022896	0.0165833	0.167448	0.61434	0.310471	1
	smri_thick_cdk_meanrh	Mean cortical thickness in mm for right hemisphere	eatq_doorslam_p	-2.9352e-05	0.0165044	0.998581	0.999012	0.999012	1
	smri_thick_cdk_meanrh	Mean cortical thickness in mm for right hemisphere	eatq_try_focus_p	-0.00579618	0.0165459	0.726123	0.922964	0.844609	1
	smri_thick_cdk_meanrh	Mean cortical thickness in mm for right hemisphere	eatq_finish_hw_p	0.00127911	0.0165049	0.93823	0.970425	0.95636	1
	smri_thick_cdk_meanrh	Mean cortical thickness in mm for right hemisphere	eatq_early_start_p	-0.0136724	0.0163609	0.40338	0.75994	0.57354	1
	smri_thick_cdk_meanrh	Mean cortical thickness in mm for right hemisphere	eatq_peripheral_p	0.00384729	0.0163884	0.814408	0.961602	0.90347	1
	smri_thick_cdk_meanrh	Mean cortical thickness in mm for right hemisphere	eatq_irritated_enjoy_p	0.0165035	0.0164417	0.315549	0.715923	0.48317	1
	smri_thick_cdk_meanrh	Mean cortical thickness in mm for right hemisphere	eatq_puts_off_p	-0.0116638	0.0163669	0.476104	0.826742	0.645957	1
	smri_thick_cdk_meanrh	Mean cortical thickness in mm for right hemisphere	eatq_sidetracked_p	0.00851654	0.016699	0.610074	0.896837	0.760789	1
	smri_thick_cdk_meanrh	Mean cortical thickness in mm for right hemisphere	eatq_seems_sad_p	0.0190885	0.0166399	0.251377	0.656367	0.410531	1
	smri_thick_cdk_meanrh	Mean cortical thickness in mm for right hemisphere	eatq_stick_to_plan_p	-0.00849193	0.016527	0.607402	0.896837	0.759253	1
	smri_thick_cdk_meanrh	Mean cortical thickness in mm for right hemisphere	eatq_close_attention_p	0.0212	0.0166394	0.202701	0.640717	0.352206	1
	smri_thick_cdk_meanrh	Mean cortical thickness in mm for right hemisphere	cbcl_q03_p	0.00979829	0.0166868	0.557107	0.877236	0.712422	1
	smri_thick_cdk_meanrh	Mean cortical thickness in mm for right hemisphere	cbcl_q04_p	-0.00522765	0.0165876	0.752659	0.945303	0.862166	1
	smri_thick_cdk_meanrh	Mean cortical thickness in mm for right hemisphere	cbcl_q07_p	-0.00360847	0.0165332	0.82724	0.961602	0.908493	1
	smri_thick_cdk_meanrh	Mean cortical thickness in mm for right hemisphere	cbcl_q08_p	-0.00829139	0.0164459	0.614172	0.896837	0.764788	1
	smri_thick_cdk_meanrh	Mean cortical thickness in mm for right hemisphere	cbcl_q09_p	0.00493062	0.0165934	0.76637	0.9512	0.870745	1
	smri_thick_cdk_meanrh	Mean cortical thickness in mm for right hemisphere	cbcl_q10_p	-0.015388	0.0162852	0.344757	0.727436	0.51084	1
	smri_thick_cdk_meanrh	Mean cortical thickness in mm for right hemisphere	cbcl_q16_p	0.00205018	0.0168279	0.903038	0.961602	0.936978	1
	smri_thick_cdk_meanrh	Mean cortical thickness in mm for right hemisphere	cbcl_q19_p	-0.0016562	0.0167193	0.921096	0.961602	0.944862	1
	smri_thick_cdk_meanrh	Mean cortical thickness in mm for right hemisphere	cbcl_q20_p	2.05511e-05	0.0166039	0.999012	0.999012	0.999012	1
	smri_thick_cdk_meanrh	Mean cortical thickness in mm for right hemisphere	cbcl_q21_p	0.00810229	0.0166167	0.625857	0.904492	0.772257	1
	smri_thick_cdk_meanrh	Mean cortical thickness in mm for right hemisphere	cbcl_q22_p	-0.00215993	0.0163653	0.895005	0.961602	0.936156	1
	smri_thick_cdk_meanrh	Mean cortical thickness in mm for right hemisphere	cbcl_q23_p	-0.0356487	0.0166302	0.0321165	0.376476	0.0847072	1
	smri_thick_cdk_meanrh	Mean cortical thickness in mm for right hemisphere	cbcl_q25_p	-0.0234129	0.016683	0.160572	0.608346	0.300895	1
	smri_thick_cdk_meanrh	Mean cortical thickness in mm for right hemisphere	cbcl_q26_p	0.00786173	0.0167155	0.638144	0.913395	0.78284	1
	smri_thick_cdk_meanrh	Mean cortical thickness in mm for right hemisphere	cbcl_q27_p	0.0191557	0.0166761	0.250744	0.656367	0.410131	1
	smri_thick_cdk_meanrh	Mean cortical thickness in mm for right hemisphere	cbcl_q28_p	0.010922	0.0165978	0.510545	0.85496	0.673281	1
	smri_thick_cdk_meanrh	Mean cortical thickness in mm for right hemisphere	cbcl_q38_p	-0.0168252	0.0165085	0.308168	0.706778	0.473932	1
	smri_thick_cdk_meanrh	Mean cortical thickness in mm for right hemisphere	cbcl_q39_p	0.00214853	0.0165751	0.89687	0.961602	0.936156	1
	smri_thick_cdk_meanrh	Mean cortical thickness in mm for right hemisphere	cbcl_q41_p	-0.0305397	0.0165149	0.0644911	0.393034	0.145381	1
	smri_thick_cdk_meanrh	Mean cortical thickness in mm for right hemisphere	cbcl_q43_p	-0.0202847	0.0167055	0.224716	0.656367	0.38115	1
	smri_thick_cdk_meanrh	Mean cortical thickness in mm for right hemisphere	cbcl_q61_p	-0.025311	0.0165286	0.125754	0.545039	0.249069	1
	smri_thick_cdk_meanrh	Mean cortical thickness in mm for right hemisphere	cbcl_q74_p	-0.00588418	0.0161649	0.715869	0.920966	0.841861	1
	smri_thick_cdk_meanrh	Mean cortical thickness in mm for right hemisphere	cbcl_q78_p	-0.00109966	0.0165046	0.946881	0.974595	0.961542	1
	smri_thick_cdk_meanrh	Mean cortical thickness in mm for right hemisphere	cbcl_q80_p	-0.0048865	0.0164417	0.766326	0.9512	0.870745	1
	smri_thick_cdk_meanrh	Mean cortical thickness in mm for right hemisphere	cbcl_q86_p	-0.00219015	0.0166468	0.895334	0.961602	0.936156	1
	smri_thick_cdk_meanrh	Mean cortical thickness in mm for right hemisphere	cbcl_q90_p	-0.0439809	0.0161498	0.00648726	0.124437	0.0217272	1
	smri_thick_cdk_meanrh	Mean cortical thickness in mm for right hemisphere	cbcl_q95_p	0.0135144	0.0165876	0.41527	0.76193	0.581819	1
	smri_thick_cdk_meanrh	Mean cortical thickness in mm for right hemisphere	cbcl_q102_p	-0.0321297	0.0165372	0.052097	0.393034	0.124914	1
	smri_thick_cdk_meanrh	Mean cortical thickness in mm for right hemisphere	cbcl_scr_syn_attention_r	-0.0163603	0.0181401	0.367174	0.74609	0.534356	1
	smri_thick_cdk_meanrh	Mean cortical thickness in mm for right hemisphere	cbcl_scr_syn_rulebreak_r	-0.0171763	0.0181755	0.344707	0.727436	0.51084	1
	smri_thick_cdk_meanrh	Mean cortical thickness in mm for right hemisphere	cbcl_scr_syn_aggressive_r	-0.0140765	0.0181726	0.438624	0.791023	0.606486	1
	smri_thick_cdk_meanrh	Mean cortical thickness in mm for right hemisphere	cbcl_scr_syn_external_r	-0.0155243	0.0181153	0.391512	0.755691	0.561498	1
	smri_thick_cdk_meanrh	Mean cortical thickness in mm for right hemisphere	cbcl_scr_syn_totprob_r	-0.00636267	0.0177611	0.720187	0.920966	0.842576	1
	smri_thick_cdk_meanrh	Mean cortical thickness in mm for right hemisphere	cbcl_scr_dsm5_adhd_r	-0.016363	0.0181645	0.367741	0.74609	0.534389	1
	smri_thick_cdk_meanrh	Mean cortical thickness in mm for right hemisphere	cbcl_scr_dsm5_opposit_r	-0.00723192	0.0182839	0.692471	0.920659	0.826422	1
	smri_thick_cdk_meanrh	Mean cortical thickness in mm for right hemisphere	cbcl_scr_dsm5_conduct_r	-0.0264888	0.0182902	0.147629	0.591708	0.282154	1
	smri_thick_cdk_meanrh	Mean cortical thickness in mm for right hemisphere	cbcl_scr_07_stress_r	0.00703926	0.0181097	0.69752	0.920659	0.831506	1
	smri_thick_cdk_meanrh	Mean cortical thickness in mm for right hemisphere	ple_p_ss_total_bad	-0.00354352	0.0144317	0.806055	0.961602	0.897981	1
	smri_thick_cdk_meanrh	Mean cortical thickness in mm for right hemisphere	ple_p_ss_affected_bad_sum	-0.0139693	0.0144597	0.334074	0.726696	0.501348	1
	smri_thick_cdk_meanrh	Mean cortical thickness in mm for right hemisphere	ple_p_ss_affect_sum	-0.0173456	0.0152965	0.256891	0.656367	0.414403	1
	smri_thick_cdk_meanrh	Mean cortical thickness in mm for right hemisphere	bpm_t_scr_attention_r	-0.0109176	0.023387	0.640675	0.913395	0.784121	1
	smri_thick_cdk_meanrh	Mean cortical thickness in mm for right hemisphere	bpm_t_scr_external_r	-0.0323686	0.0239045	0.175851	0.61434	0.318768	1
	smri_thick_cdk_meanrh	Mean cortical thickness in mm for right hemisphere	bpm_t_scr_totalprob_r	-0.0465121	0.0241863	0.0546027	0.393034	0.127846	1
	smri_thick_cdk_meanrh	Mean cortical thickness in mm for right hemisphere	bpmt_q2	-0.0315107	0.0235229	0.180517	0.61434	0.324108	1
	smri_thick_cdk_meanrh	Mean cortical thickness in mm for right hemisphere	bpmt_q3	-0.0279614	0.0236191	0.236601	0.656367	0.396559	1
	smri_thick_cdk_meanrh	Mean cortical thickness in mm for right hemisphere	bpmt_q4	0.00276475	0.0233469	0.905746	0.961602	0.938666	1
	smri_thick_cdk_meanrh	Mean cortical thickness in mm for right hemisphere	bpmt_q5	0.00388629	0.0233632	0.867902	0.961602	0.927697	1
	smri_thick_cdk_meanrh	Mean cortical thickness in mm for right hemisphere	bpmt_q7	-0.0155577	0.0234517	0.507152	0.85496	0.670752	1
	smri_thick_cdk_meanrh	Mean cortical thickness in mm for right hemisphere	bpmt_q9	-0.0439391	0.0230297	0.0565267	0.393034	0.131937	1
	smri_thick_cdk_meanrh	Mean cortical thickness in mm for right hemisphere	bpmt_q13	-0.00339465	0.0233245	0.884298	0.961602	0.933642	1
	smri_thick_cdk_meanrh	Mean cortical thickness in mm for right hemisphere	sup_7_y	-0.00216984	0.0167627	0.897012	0.961602	0.936156	1
	smri_thick_cdk_meanrh	Mean cortical thickness in mm for right hemisphere	sup_y_ss_sum	0.00747187	0.0166534	0.65369	0.920659	0.797275	1
	smri_thick_cdk_meanrh	Mean cortical thickness in mm for right hemisphere	ssrs_24_p	-0.0143827	0.0163922	0.380315	0.755691	0.548131	1
	smri_thick_cdk_meanrh	Mean cortical thickness in mm for right hemisphere	ssrs_29_p	-0.0286341	0.0164294	0.0814269	0.46702	0.17676	1
	smri_thick_cdk_meanrh	Mean cortical thickness in mm for right hemisphere	ssrs_35_p	-0.00434928	0.0164056	0.790938	0.961602	0.884365	1
	smri_thick_cdk_meanrh	Mean cortical thickness in mm for right hemisphere	ssrs_58_p	-0.00685825	0.0166044	0.679598	0.920659	0.816601	1
	smri_thick_cdk_meanrh	Mean cortical thickness in mm for right hemisphere	ssrs_p_ss_sum	-0.0184684	0.0162244	0.255049	0.656367	0.412694	1
	smri_thick_cdk_meanrh	Mean cortical thickness in mm for right hemisphere	poa_nihtb_9_y	-0.00307981	0.016763	0.854237	0.961602	0.920551	1
	smri_thick_cdk_meanrh	Mean cortical thickness in mm for right hemisphere	dim_yesno_q3	0.0587845	0.0820388	0.473655	0.826742	0.644782	1
	smri_thick_cdk_meanrh	Mean cortical thickness in mm for right hemisphere	prodromal_2_y	-0.0441196	0.0521498	0.397543	0.755691	0.566003	1
	smri_thick_cdk_meanrh	Mean cortical thickness in mm for right hemisphere	prodromal_8_y	-0.0363285	0.0579661	0.530843	0.85904	0.688856	1
	smri_thick_cdk_meanrh	Mean cortical thickness in mm for right hemisphere	prodromal_9_y	-0.0419975	0.0736277	0.568404	0.881862	0.724235	1
	smri_thick_cdk_meanrh	Mean cortical thickness in mm for right hemisphere	prodromal_18_y	-0.0760756	0.0731638	0.298434	0.706778	0.462331	1
	smri_thick_cdk_meanrh	Mean cortical thickness in mm for right hemisphere	kbi_y_drop_in_grades	-0.042205	0.0494264	0.393163	0.755691	0.562804	1
	smri_thick_cdk_meanrh	Mean cortical thickness in mm for right hemisphere	kbi_y_det_susp	-0.0682894	0.060397	0.258192	0.656367	0.415232	1
	smri_thick_cdk_meanrh	Mean cortical thickness in mm for right hemisphere	ple_mh_y	-0.0124648	0.0554936	0.822277	0.961602	0.906481	1
	smri_thick_cdk_meanrh	Mean cortical thickness in mm for right hemisphere	ple_step_y	-0.068736	0.0639211	0.282229	0.691193	0.44507	1
	smri_thick_cdk_meanrh	Mean cortical thickness in mm for right hemisphere	demo_med_insur_d_p	-0.0981936	0.0745569	0.187829	0.621513	0.333041	1
	smri_thick_cdk_meanrh	Mean cortical thickness in mm for right hemisphere	kbi_p_conflict_causes_l___5	-0.0947508	0.0720548	0.188516	0.621513	0.333698	1
	smri_thick_cdk_meanrh	Mean cortical thickness in mm for right hemisphere	kbi_p_conflict_causes_l___6	-0.17232	0.0926928	0.063021	0.393034	0.142854	1
	smri_thick_cdk_meanrh	Mean cortical thickness in mm for right hemisphere	kbi_p_c_det_susp_l	-0.141125	0.0752731	0.0608149	0.393034	0.139175	1
	smri_thick_cdk_meanrh	Mean cortical thickness in mm for right hemisphere	kbi_p_c_bully_l	-0.101166	0.0499281	0.0427414	0.393034	0.106099	1
	smri_thick_cdk_meanrh	Mean cortical thickness in mm for right hemisphere	kbipcserviceschecklistl1	-0.031065	0.0574629	0.588777	0.896837	0.746586	1
	smri_thick_cdk_meanrh	Mean cortical thickness in mm for right hemisphere	kbipcserviceschecklistl8	-0.0941713	0.0702893	0.180321	0.61434	0.324108	1
	smri_thick_cdk_meanrh	Mean cortical thickness in mm for right hemisphere	kbipcserviceschecklistl10	0.0499616	0.045624	0.273484	0.678885	0.43584	1
	smri_thick_cdk_meanrh	Mean cortical thickness in mm for right hemisphere	ptu_g_y	0.0279411	0.0170898	0.102133	0.491846	0.21169	1
	smri_thick_cdk_meanrh	Mean cortical thickness in mm for right hemisphere	ptu_k_y	0.0326552	0.0174771	0.0617716	0.393034	0.141059	1
	smri_thick_cdk_meanrh	Mean cortical thickness in mm for right hemisphere	peer_deviance_2_l	-0.0516535	0.0161308	0.00137376	0.0632948	0.00616731	1
	smri_thick_cdk_meanrh	Mean cortical thickness in mm for right hemisphere	phs_10_y	0.0337261	0.0173988	0.0526407	0.393034	0.125363	1
	smri_thick_cdk_meanrh	Mean cortical thickness in mm for right hemisphere	su_risk_p_2	-0.059767	0.0149285	6.37319e-05	0.00876802	0.000439458	0.0672371
	smri_vol_scs_suprateialv	Volume in mm^3 of ASEG ROI supratentorialvolume	ptu_g_y	0.0243237	0.0173166	0.160203	0.216684	0.300736	1
	smri_vol_scs_suprateialv	Volume in mm^3 of ASEG ROI supratentorialvolume	ptu_k_y	0.0188881	0.017727	0.286715	0.347684	0.44879	1
	smri_vol_scs_suprateialv	Volume in mm^3 of ASEG ROI supratentorialvolume	peer_deviance_2_l	-0.0469929	0.0164229	0.00423779	0.00971927	0.0153638	1
	smri_vol_scs_suprateialv	Volume in mm^3 of ASEG ROI supratentorialvolume	phs_10_y	0.0106645	0.0177015	0.5469	0.594824	0.702776	1
	smri_vol_scs_suprateialv	Volume in mm^3 of ASEG ROI supratentorialvolume	su_risk_p_2	-0.0239345	0.0158705	0.131605	0.182689	0.257118	1
	smri_vol_scs_suprateialv	Volume in mm^3 of ASEG ROI supratentorialvolume	RAVLT	0.00863529	0.0172419	0.616515	0.656434	0.764788	1
	smri_vol_scs_suprateialv	Volume in mm^3 of ASEG ROI supratentorialvolume	pbp_suspended	-0.0367471	0.0170393	0.0310937	0.0546731	0.0824218	1
	smri_vol_scs_suprateialv	Volume in mm^3 of ASEG ROI supratentorialvolume	pbp_good_student	0.0554718	0.0173121	0.00136437	0.00399835	0.00615131	1
	smri_vol_scs_suprateialv	Volume in mm^3 of ASEG ROI supratentorialvolume	pbp_ss_rule_break	-0.0338854	0.0170498	0.0469373	0.0760306	0.114099	1
	smri_vol_scs_suprateialv	Volume in mm^3 of ASEG ROI supratentorialvolume	sag_grades_last_yr	-0.128894	0.0168826	2.75067e-14	1.93464e-12	3.2244e-12	2.90196e-11
	smri_vol_scs_suprateialv	Volume in mm^3 of ASEG ROI supratentorialvolume	pmq_y_ss_mean	0.031046	0.0166935	0.0629832	0.0964779	0.142854	1
	smri_vol_scs_suprateialv	Volume in mm^3 of ASEG ROI supratentorialvolume	parent_monitor_q5_y	0.0291369	0.0168748	0.0842972	0.123093	0.182357	1
	smri_vol_scs_suprateialv	Volume in mm^3 of ASEG ROI supratentorialvolume	fes_y_ss_fc_pr	-0.0295338	0.0169333	0.0812036	0.119818	0.176639	1
	smri_vol_scs_suprateialv	Volume in mm^3 of ASEG ROI supratentorialvolume	neighborhood_crime_y	0.0439069	0.0170078	0.00986635	0.0199247	0.0305637	1
	smri_vol_scs_suprateialv	Volume in mm^3 of ASEG ROI supratentorialvolume	dim_y_ss_mean	-0.0065624	0.0169614	0.698847	0.729984	0.832148	1
	smri_vol_scs_suprateialv	Volume in mm^3 of ASEG ROI supratentorialvolume	dim_matrix_q3	-0.0100357	0.0168822	0.552239	0.597551	0.707054	1
	smri_vol_scs_suprateialv	Volume in mm^3 of ASEG ROI supratentorialvolume	school_3_y	-0.038383	0.0167438	0.0219308	0.0398914	0.0607271	1
	smri_vol_scs_suprateialv	Volume in mm^3 of ASEG ROI supratentorialvolume	school_6_y	-0.0138872	0.016717	0.406173	0.476126	0.575614	1
	smri_vol_scs_suprateialv	Volume in mm^3 of ASEG ROI supratentorialvolume	school_8_y	0.0166343	0.0169558	0.326626	0.38718	0.494391	1
	smri_vol_scs_suprateialv	Volume in mm^3 of ASEG ROI supratentorialvolume	school_9_y	0.0691107	0.0168709	4.27045e-05	0.000203956	0.000319527	0.0450533
	smri_vol_scs_suprateialv	Volume in mm^3 of ASEG ROI supratentorialvolume	school_10_y	-0.0131168	0.0167846	0.434562	0.501052	0.602448	1
	smri_vol_scs_suprateialv	Volume in mm^3 of ASEG ROI supratentorialvolume	school_12_y	-0.0137317	0.016681	0.41044	0.478469	0.578123	1
	smri_vol_scs_suprateialv	Volume in mm^3 of ASEG ROI supratentorialvolume	school_15_y	-0.00820804	0.016751	0.624156	0.658484	0.771059	1
	smri_vol_scs_suprateialv	Volume in mm^3 of ASEG ROI supratentorialvolume	school_17_y	-0.0222067	0.016831	0.187106	0.245214	0.332612	1
	smri_vol_scs_suprateialv	Volume in mm^3 of ASEG ROI supratentorialvolume	srpf_y_ss_ses	-0.0234714	0.0168678	0.164146	0.219789	0.306232	1
	smri_vol_scs_suprateialv	Volume in mm^3 of ASEG ROI supratentorialvolume	srpf_y_ss_iiss	0.0182721	0.0168275	0.277605	0.338582	0.43975	1
	smri_vol_scs_suprateialv	Volume in mm^3 of ASEG ROI supratentorialvolume	srpf_y_ss_dfs	-0.0191601	0.0167728	0.253376	0.316279	0.412254	1
	smri_vol_scs_suprateialv	Volume in mm^3 of ASEG ROI supratentorialvolume	sag_unexcuse_absence_p	-0.0296486	0.0165982	0.074122	0.11092	0.163254	1
	smri_vol_scs_suprateialv	Volume in mm^3 of ASEG ROI supratentorialvolume	sag_grade_type	-0.144984	0.0167314	6.1501e-18	1.29767e-15	2.16279e-15	6.48836e-15
	smri_vol_scs_suprateialv	Volume in mm^3 of ASEG ROI supratentorialvolume	mctq_sjl_calc	-0.0636712	0.0162473	9.02778e-05	0.00036632	0.000584313	0.0952431
	smri_vol_scs_suprateialv	Volume in mm^3 of ASEG ROI supratentorialvolume	sleepdisturb1_p	-0.0495157	0.0163187	0.0024242	0.00639382	0.00979896	1
	smri_vol_scs_suprateialv	Volume in mm^3 of ASEG ROI supratentorialvolume	sleepdisturb3_p	-0.0340291	0.0169305	0.0444967	0.0727814	0.109026	1
	smri_vol_scs_suprateialv	Volume in mm^3 of ASEG ROI supratentorialvolume	sleepdisturb22_p	-0.0354843	0.0168793	0.0355879	0.0605568	0.0913508	1
	smri_vol_scs_suprateialv	Volume in mm^3 of ASEG ROI supratentorialvolume	sds_p_ss_dims	-0.0525285	0.0170182	0.00203672	0.00543985	0.0084967	1
	smri_vol_scs_suprateialv	Volume in mm^3 of ASEG ROI supratentorialvolume	sds_p_ss_total	-0.0315635	0.016811	0.0605044	0.0938727	0.138768	1
	smri_vol_scs_suprateialv	Volume in mm^3 of ASEG ROI supratentorialvolume	pps_y_ss_number	-0.0355	0.0167945	0.0345879	0.05982	0.0900443	1
	smri_vol_scs_suprateialv	Volume in mm^3 of ASEG ROI supratentorialvolume	pps_y_ss_severity_score	-0.0366804	0.0168311	0.0293595	0.0520576	0.0784159	1
	smri_vol_scs_suprateialv	Volume in mm^3 of ASEG ROI supratentorialvolume	upps_y_ss_lack_of_planning	-0.0395905	0.0166971	0.0177794	0.0331988	0.0511098	1
	smri_vol_scs_suprateialv	Volume in mm^3 of ASEG ROI supratentorialvolume	upps_y_ss_positive_urgency	-0.0520425	0.0168494	0.0020228	0.00543985	0.0084967	1
	smri_vol_scs_suprateialv	Volume in mm^3 of ASEG ROI supratentorialvolume	upps_y_ss_lack_of_perseverance	-0.0649004	0.0169273	0.00012778	0.00049021	0.000779236	0.134808
	smri_vol_scs_suprateialv	Volume in mm^3 of ASEG ROI supratentorialvolume	upps6_y	-0.0497826	0.0167232	0.00292853	0.00718511	0.0113172	1
	smri_vol_scs_suprateialv	Volume in mm^3 of ASEG ROI supratentorialvolume	upps16_y	-0.0194678	0.0167478	0.245134	0.307877	0.404089	1
	smri_vol_scs_suprateialv	Volume in mm^3 of ASEG ROI supratentorialvolume	upps19_y	-0.0612774	0.0169026	0.000291832	0.00108029	0.00167327	0.307883
	smri_vol_scs_suprateialv	Volume in mm^3 of ASEG ROI supratentorialvolume	upps22_y	-0.0416916	0.0169485	0.0139352	0.0267867	0.041268	1
	smri_vol_scs_suprateialv	Volume in mm^3 of ASEG ROI supratentorialvolume	upps23_y	-0.0242942	0.0166885	0.145536	0.198117	0.279165	1
	smri_vol_scs_suprateialv	Volume in mm^3 of ASEG ROI supratentorialvolume	upps24_y	-0.050334	0.0168194	0.00278148	0.00690462	0.0108603	1
	smri_vol_scs_suprateialv	Volume in mm^3 of ASEG ROI supratentorialvolume	upps28_y	-0.0288593	0.0167295	0.0845901	0.123093	0.1825	1
	smri_vol_scs_suprateialv	Volume in mm^3 of ASEG ROI supratentorialvolume	upps37_y	-0.0333132	0.0167823	0.0472039	0.0760306	0.114483	1
	smri_vol_scs_suprateialv	Volume in mm^3 of ASEG ROI supratentorialvolume	bpm_y_scr_attention_r	-0.0771825	0.0173537	8.9067e-06	6.16803e-05	9.30354e-05	0.00939657
	smri_vol_scs_suprateialv	Volume in mm^3 of ASEG ROI supratentorialvolume	bpm_y_scr_internal_r	-0.00292674	0.0169292	0.862753	0.866861	0.925945	1
	smri_vol_scs_suprateialv	Volume in mm^3 of ASEG ROI supratentorialvolume	bpm_y_scr_external_r	-0.0427083	0.0173053	0.0136282	0.0266931	0.0407183	1
	smri_vol_scs_suprateialv	Volume in mm^3 of ASEG ROI supratentorialvolume	bpm_y_scr_totalprob_r	-0.0515513	0.0176216	0.0034584	0.00829231	0.0129844	1
	smri_vol_scs_suprateialv	Volume in mm^3 of ASEG ROI supratentorialvolume	bpm_1_y	-0.0324547	0.0172854	0.0605056	0.0938727	0.138768	1
	smri_vol_scs_suprateialv	Volume in mm^3 of ASEG ROI supratentorialvolume	bpm_2_y	-0.0408511	0.0170511	0.0166247	0.0313198	0.0481843	1
	smri_vol_scs_suprateialv	Volume in mm^3 of ASEG ROI supratentorialvolume	bpm_3_y	-0.0568572	0.0168607	0.000752392	0.00244238	0.00376196	0.793773
	smri_vol_scs_suprateialv	Volume in mm^3 of ASEG ROI supratentorialvolume	bpm_4_y	-0.0478854	0.0168053	0.00440033	0.00998354	0.0158442	1
	smri_vol_scs_suprateialv	Volume in mm^3 of ASEG ROI supratentorialvolume	bpm_5_y	-0.0687426	0.0169168	4.91743e-05	0.000216162	0.000350533	0.0518789
	smri_vol_scs_suprateialv	Volume in mm^3 of ASEG ROI supratentorialvolume	bpm_7_y	-0.0328334	0.017021	0.0537949	0.0853437	0.1264	1
	smri_vol_scs_suprateialv	Volume in mm^3 of ASEG ROI supratentorialvolume	bpm_8_y	-0.00889686	0.0168251	0.596981	0.639406	0.750673	1
	smri_vol_scs_suprateialv	Volume in mm^3 of ASEG ROI supratentorialvolume	bpm_9_y	-0.00452082	0.0170844	0.791318	0.802731	0.884365	1
	smri_vol_scs_suprateialv	Volume in mm^3 of ASEG ROI supratentorialvolume	bpm_10_y	-0.0654762	0.0169359	0.000112164	0.000446539	0.000692005	0.118333
	smri_vol_scs_suprateialv	Volume in mm^3 of ASEG ROI supratentorialvolume	bpm_14_y	-0.0662639	0.0168457	8.49735e-05	0.000351557	0.000553977	0.089647
	smri_vol_scs_suprateialv	Volume in mm^3 of ASEG ROI supratentorialvolume	bpm_15_y	0.00324778	0.0170127	0.848611	0.856731	0.916361	1
	smri_vol_scs_suprateialv	Volume in mm^3 of ASEG ROI supratentorialvolume	bpm_16_y	-0.0534113	0.0169665	0.00165472	0.00470874	0.00721375	1
	smri_vol_scs_suprateialv	Volume in mm^3 of ASEG ROI supratentorialvolume	bpm_18_y	-0.0105014	0.0170145	0.537131	0.587226	0.693602	1
	smri_vol_scs_suprateialv	Volume in mm^3 of ASEG ROI supratentorialvolume	ple_y_ss_total_number	-0.0342684	0.0166127	0.0391889	0.0656258	0.099282	1
	smri_vol_scs_suprateialv	Volume in mm^3 of ASEG ROI supratentorialvolume	ple_y_ss_total_bad	-0.0315841	0.0169904	0.0630993	0.0964779	0.142854	1
	smri_vol_scs_suprateialv	Volume in mm^3 of ASEG ROI supratentorialvolume	ple_y_ss_affected_bad_sum	-0.0308779	0.0169652	0.0688126	0.10371	0.153159	1
	smri_vol_scs_suprateialv	Volume in mm^3 of ASEG ROI supratentorialvolume	peq_ss_reputation_victim	0.0111334	0.0169627	0.511635	0.562265	0.673527	1
	smri_vol_scs_suprateialv	Volume in mm^3 of ASEG ROI supratentorialvolume	peq_ss_overt_victim	-0.0249478	0.0168025	0.137676	0.188634	0.266022	1
	smri_vol_scs_suprateialv	Volume in mm^3 of ASEG ROI supratentorialvolume	peq_rumor_vic	0.0118004	0.0169554	0.486487	0.543115	0.651324	1
	smri_vol_scs_suprateialv	Volume in mm^3 of ASEG ROI supratentorialvolume	peq_gossip_vic	0.00904364	0.016843	0.591337	0.636592	0.748034	1
	smri_vol_scs_suprateialv	Volume in mm^3 of ASEG ROI supratentorialvolume	peq_threat_vic	-0.0201521	0.0168228	0.231018	0.293643	0.389335	1
	smri_vol_scs_suprateialv	Volume in mm^3 of ASEG ROI supratentorialvolume	peq_loser_perp	-0.0191528	0.0168174	0.254822	0.316279	0.412694	1
	smri_vol_scs_suprateialv	Volume in mm^3 of ASEG ROI supratentorialvolume	peq_loser_vic	0.00512868	0.0170222	0.763204	0.785542	0.870465	1
	smri_vol_scs_suprateialv	Volume in mm^3 of ASEG ROI supratentorialvolume	screen13_y	-0.0308219	0.0157079	0.0498008	0.0796058	0.120228	1
	smri_vol_scs_suprateialv	Volume in mm^3 of ASEG ROI supratentorialvolume	screen14_y	-0.0550976	0.01654	0.00087162	0.00278654	0.0042376	0.919559
	smri_vol_scs_suprateialv	Volume in mm^3 of ASEG ROI supratentorialvolume	screentime_sq3	-0.0437453	0.0168044	0.0092653	0.0189804	0.0290227	1
	smri_vol_scs_suprateialv	Volume in mm^3 of ASEG ROI supratentorialvolume	screentime_sq5	-0.0198069	0.0169275	0.242021	0.305787	0.402041	1
	smri_vol_scs_suprateialv	Volume in mm^3 of ASEG ROI supratentorialvolume	screentime_8_wkdy_	-0.013632	0.0168303	0.418001	0.484605	0.584868	1
	smri_vol_scs_suprateialv	Volume in mm^3 of ASEG ROI supratentorialvolume	screentime_wkdy_typical_composit	-0.0728814	0.016541	1.07659e-05	6.63455e-05	0.000105167	0.011358
	smri_vol_scs_suprateialv	Volume in mm^3 of ASEG ROI supratentorialvolume	screentime_8_wknd_composit	-0.0232434	0.0167213	0.164582	0.219789	0.306232	1
	smri_vol_scs_suprateialv	Volume in mm^3 of ASEG ROI supratentorialvolume	screentime_10_wknd_composit	-0.0199845	0.0160405	0.212874	0.27556	0.365551	1
	smri_vol_scs_suprateialv	Volume in mm^3 of ASEG ROI supratentorialvolume	screentime_1_wkdy_composit	-0.0698806	0.0168079	3.27649e-05	0.000164604	0.000256051	0.0345669
	smri_vol_scs_suprateialv	Volume in mm^3 of ASEG ROI supratentorialvolume	screentime_14_wknd_composit	-0.00280142	0.0168114	0.867662	0.867662	0.927697	1
	smri_vol_scs_suprateialv	Volume in mm^3 of ASEG ROI supratentorialvolume	screentime_wknd_typical_composit	-0.0587832	0.0165367	0.000382198	0.00136685	0.0021111	0.403219
	smri_vol_scs_suprateialv	Volume in mm^3 of ASEG ROI supratentorialvolume	screentime_2_wkdy_composit	-0.0320044	0.0168568	0.0576793	0.0908234	0.134035	1
	smri_vol_scs_suprateialv	Volume in mm^3 of ASEG ROI supratentorialvolume	screentime_pmum_short_7_p	-0.0540351	0.0164741	0.00104571	0.00324296	0.00499196	1
	smri_vol_scs_suprateialv	Volume in mm^3 of ASEG ROI supratentorialvolume	screentime_pmum_short_8_p	-0.0433604	0.0165619	0.00887112	0.018351	0.0279374	1
	smri_vol_scs_suprateialv	Volume in mm^3 of ASEG ROI supratentorialvolume	screentime_1_wknd_composit_p	-0.0356866	0.0158093	0.0240356	0.0433463	0.0656932	1
	smri_vol_scs_suprateialv	Volume in mm^3 of ASEG ROI supratentorialvolume	screentime_online_3_p	-0.0174056	0.0168104	0.300531	0.35826	0.464898	1
	smri_vol_scs_suprateialv	Volume in mm^3 of ASEG ROI supratentorialvolume	screentime_pmum_short_2_p	-0.0514334	0.016483	0.0018172	0.00504512	0.00785716	1
	smri_vol_scs_suprateialv	Volume in mm^3 of ASEG ROI supratentorialvolume	screentime_pmum_short_3_p	-0.0425071	0.0166188	0.0105662	0.0210328	0.0323112	1
	smri_vol_scs_suprateialv	Volume in mm^3 of ASEG ROI supratentorialvolume	screentime_pmum_short_4_p	-0.0499891	0.0166572	0.00270476	0.00689182	0.0106874	1
	smri_vol_scs_suprateialv	Volume in mm^3 of ASEG ROI supratentorialvolume	demo_prtnr_income_v2_l	0.0346383	0.0170076	0.0417618	0.0688417	0.104158	1
	smri_vol_scs_suprateialv	Volume in mm^3 of ASEG ROI supratentorialvolume	kbi_y_sex_orient	-0.00483466	0.0170254	0.776448	0.795294	0.874125	1
	smri_vol_scs_suprateialv	Volume in mm^3 of ASEG ROI supratentorialvolume	kbi_p_how_well_c_school_l	-0.130869	0.0170459	1.98364e-14	1.93464e-12	2.61592e-12	2.09274e-11
	smri_vol_scs_suprateialv	Volume in mm^3 of ASEG ROI supratentorialvolume	kbi_p_grades_in_school_l	-0.0943181	0.0169986	3.04513e-08	7.13914e-07	9.73519e-07	3.21261e-05
	smri_vol_scs_suprateialv	Volume in mm^3 of ASEG ROI supratentorialvolume	kbi_p_c_mh_sa_l	0.025555	0.0171005	0.135139	0.186369	0.263048	1
	smri_vol_scs_suprateialv	Volume in mm^3 of ASEG ROI supratentorialvolume	pgbi_p_ss_score	-0.0941359	0.0170239	3.38973e-08	7.15233e-07	1.02176e-06	3.57617e-05
	smri_vol_scs_suprateialv	Volume in mm^3 of ASEG ROI supratentorialvolume	gen_child_behav_5	-0.0757134	0.0169305	7.94477e-06	5.83549e-05	8.63414e-05	0.00838174
	smri_vol_scs_suprateialv	Volume in mm^3 of ASEG ROI supratentorialvolume	eatq_p_ss_frustration	-0.0117551	0.0170427	0.490389	0.54459	0.655717	1
	smri_vol_scs_suprateialv	Volume in mm^3 of ASEG ROI supratentorialvolume	eatq_p_ss_inhibitory	0.0747177	0.0169762	1.10052e-05	6.63455e-05	0.000106518	0.0116105
	smri_vol_scs_suprateialv	Volume in mm^3 of ASEG ROI supratentorialvolume	eatq_p_ss_effort_cont_sup_scale	0.0914326	0.0168184	5.72115e-08	1.09742e-06	1.58837e-06	6.03582e-05
	smri_vol_scs_suprateialv	Volume in mm^3 of ASEG ROI supratentorialvolume	eatq_p_ss_neg_affect_sup_scale	-0.0456031	0.0169223	0.00706729	0.0152919	0.0235205	1
	smri_vol_scs_suprateialv	Volume in mm^3 of ASEG ROI supratentorialvolume	eatq_p_ss_activation	0.0727976	0.0167252	1.37579e-05	8.06367e-05	0.000125126	0.0145146
	smri_vol_scs_suprateialv	Volume in mm^3 of ASEG ROI supratentorialvolume	eatq_p_ss_aggression	-0.0752427	0.0169336	9.06204e-06	6.16803e-05	9.37299e-05	0.00956045
	smri_vol_scs_suprateialv	Volume in mm^3 of ASEG ROI supratentorialvolume	eatq_p_ss_attention	0.0893922	0.0168651	1.21158e-07	1.82699e-06	2.97416e-06	0.000127821
	smri_vol_scs_suprateialv	Volume in mm^3 of ASEG ROI supratentorialvolume	eatq_p_ss_depressive_mood	-0.0291509	0.0169745	0.0859849	0.124266	0.184004	1
	smri_vol_scs_suprateialv	Volume in mm^3 of ASEG ROI supratentorialvolume	eatq_insult_p	-0.051239	0.0170455	0.00266132	0.00689182	0.0105552	1
	smri_vol_scs_suprateialv	Volume in mm^3 of ASEG ROI supratentorialvolume	eatq_finish_p	0.0680574	0.016828	5.33728e-05	0.00022983	0.000375389	0.0563083
	smri_vol_scs_suprateialv	Volume in mm^3 of ASEG ROI supratentorialvolume	eatq_turn_taking_p	0.0177956	0.0170216	0.295863	0.356726	0.460871	1
	smri_vol_scs_suprateialv	Volume in mm^3 of ASEG ROI supratentorialvolume	eatq_before_hw_p	0.0490646	0.0168966	0.00370433	0.00878218	0.0137608	1
	smri_vol_scs_suprateialv	Volume in mm^3 of ASEG ROI supratentorialvolume	eatq_concentrate_p	0.0955776	0.0167935	1.34335e-08	3.54308e-07	4.8988e-07	1.41723e-05
	smri_vol_scs_suprateialv	Volume in mm^3 of ASEG ROI supratentorialvolume	eatq_right_away_p	0.0188892	0.0168918	0.263525	0.325169	0.42188	1
	smri_vol_scs_suprateialv	Volume in mm^3 of ASEG ROI supratentorialvolume	eatq_rude_p	-0.0498232	0.0169959	0.00339017	0.00822213	0.0129318	1
	smri_vol_scs_suprateialv	Volume in mm^3 of ASEG ROI supratentorialvolume	eatq_distracted_p	0.0413571	0.0169823	0.0149177	0.0283571	0.043596	1
	smri_vol_scs_suprateialv	Volume in mm^3 of ASEG ROI supratentorialvolume	eatq_impulse_p	0.0534421	0.0169948	0.00167372	0.00470874	0.00726658	1
	smri_vol_scs_suprateialv	Volume in mm^3 of ASEG ROI supratentorialvolume	eatq_blame_p	-0.0604226	0.0169164	0.000358188	0.00130306	0.00199941	0.377889
	smri_vol_scs_suprateialv	Volume in mm^3 of ASEG ROI supratentorialvolume	eatq_sad_p	-0.0149289	0.0170123	0.380239	0.448215	0.548131	1
	smri_vol_scs_suprateialv	Volume in mm^3 of ASEG ROI supratentorialvolume	eatq_doorslam_p	-0.0556734	0.016994	0.00106049	0.00324296	0.00503973	1
	smri_vol_scs_suprateialv	Volume in mm^3 of ASEG ROI supratentorialvolume	eatq_try_focus_p	0.0756036	0.0168383	7.30643e-06	5.70984e-05	8.11398e-05	0.00770828
	smri_vol_scs_suprateialv	Volume in mm^3 of ASEG ROI supratentorialvolume	eatq_finish_hw_p	0.070994	0.016829	2.50771e-05	0.000135673	0.000203025	0.0264563
	smri_vol_scs_suprateialv	Volume in mm^3 of ASEG ROI supratentorialvolume	eatq_early_start_p	0.0732362	0.0166138	1.06759e-05	6.63455e-05	0.000105167	0.011263
	smri_vol_scs_suprateialv	Volume in mm^3 of ASEG ROI supratentorialvolume	eatq_peripheral_p	0.0751201	0.0166677	6.74912e-06	5.47717e-05	7.65626e-05	0.00712033
	smri_vol_scs_suprateialv	Volume in mm^3 of ASEG ROI supratentorialvolume	eatq_irritated_enjoy_p	-0.0208454	0.0168634	0.216473	0.277589	0.369924	1
	smri_vol_scs_suprateialv	Volume in mm^3 of ASEG ROI supratentorialvolume	eatq_puts_off_p	0.053934	0.0166552	0.00121151	0.00365185	0.00555716	1
	smri_vol_scs_suprateialv	Volume in mm^3 of ASEG ROI supratentorialvolume	eatq_sidetracked_p	0.0353572	0.0170382	0.038028	0.0641912	0.0966735	1
	smri_vol_scs_suprateialv	Volume in mm^3 of ASEG ROI supratentorialvolume	eatq_seems_sad_p	-0.026925	0.0170418	0.11419	0.162798	0.231675	1
	smri_vol_scs_suprateialv	Volume in mm^3 of ASEG ROI supratentorialvolume	eatq_stick_to_plan_p	0.0560328	0.0168575	0.000894829	0.00281804	0.00433048	0.944045
	smri_vol_scs_suprateialv	Volume in mm^3 of ASEG ROI supratentorialvolume	eatq_close_attention_p	0.0593982	0.0169645	0.000467493	0.00159098	0.00247842	0.493205
	smri_vol_scs_suprateialv	Volume in mm^3 of ASEG ROI supratentorialvolume	cbcl_q03_p	-0.0753474	0.0170081	9.64369e-06	6.35881e-05	9.78278e-05	0.0101741
	smri_vol_scs_suprateialv	Volume in mm^3 of ASEG ROI supratentorialvolume	cbcl_q04_p	-0.0489331	0.0168878	0.0037796	0.00879396	0.0139904	1
	smri_vol_scs_suprateialv	Volume in mm^3 of ASEG ROI supratentorialvolume	cbcl_q07_p	-0.0389831	0.0168742	0.0209215	0.0383865	0.058547	1
	smri_vol_scs_suprateialv	Volume in mm^3 of ASEG ROI supratentorialvolume	cbcl_q08_p	-0.0819014	0.0167551	1.05389e-06	1.17037e-05	1.65948e-05	0.00111185
	smri_vol_scs_suprateialv	Volume in mm^3 of ASEG ROI supratentorialvolume	cbcl_q09_p	-0.0539961	0.0169114	0.00141831	0.0040995	0.00631357	1
	smri_vol_scs_suprateialv	Volume in mm^3 of ASEG ROI supratentorialvolume	cbcl_q10_p	-0.101523	0.0165378	9.0381e-10	2.72434e-08	4.54057e-08	9.5352e-07
	smri_vol_scs_suprateialv	Volume in mm^3 of ASEG ROI supratentorialvolume	cbcl_q16_p	-0.0514625	0.0171728	0.00274366	0.00689182	0.0107605	1
	smri_vol_scs_suprateialv	Volume in mm^3 of ASEG ROI supratentorialvolume	cbcl_q19_p	-0.0816942	0.0170205	1.64071e-06	1.57359e-05	2.37116e-05	0.00173095
	smri_vol_scs_suprateialv	Volume in mm^3 of ASEG ROI supratentorialvolume	cbcl_q20_p	-0.0822332	0.0169194	1.2123e-06	1.27898e-05	1.88085e-05	0.00127898
	smri_vol_scs_suprateialv	Volume in mm^3 of ASEG ROI supratentorialvolume	cbcl_q21_p	-0.0852248	0.0169438	5.09721e-07	6.32654e-06	9.32307e-06	0.000537756
	smri_vol_scs_suprateialv	Volume in mm^3 of ASEG ROI supratentorialvolume	cbcl_q22_p	-0.0853075	0.0168608	4.36568e-07	5.75725e-06	8.24592e-06	0.00046058
	smri_vol_scs_suprateialv	Volume in mm^3 of ASEG ROI supratentorialvolume	cbcl_q23_p	-0.0438936	0.0170139	0.00991514	0.0199247	0.0305637	1
	smri_vol_scs_suprateialv	Volume in mm^3 of ASEG ROI supratentorialvolume	cbcl_q25_p	-0.0402859	0.017068	0.0183017	0.0338743	0.0520441	1
	smri_vol_scs_suprateialv	Volume in mm^3 of ASEG ROI supratentorialvolume	cbcl_q26_p	-0.0695916	0.017042	4.51205e-05	0.000203956	0.000328286	0.0476021
	smri_vol_scs_suprateialv	Volume in mm^3 of ASEG ROI supratentorialvolume	cbcl_q27_p	-0.0468476	0.0170287	0.00596337	0.013245	0.0201646	1
	smri_vol_scs_suprateialv	Volume in mm^3 of ASEG ROI supratentorialvolume	cbcl_q28_p	-0.0758265	0.0169644	8.02034e-06	5.83549e-05	8.63414e-05	0.00846146
	smri_vol_scs_suprateialv	Volume in mm^3 of ASEG ROI supratentorialvolume	cbcl_q38_p	-0.0687177	0.0168346	4.5431e-05	0.000203956	0.000328286	0.0479298
	smri_vol_scs_suprateialv	Volume in mm^3 of ASEG ROI supratentorialvolume	cbcl_q39_p	-0.0698323	0.0168907	3.6255e-05	0.000177902	0.000275173	0.038249
	smri_vol_scs_suprateialv	Volume in mm^3 of ASEG ROI supratentorialvolume	cbcl_q41_p	-0.0727381	0.0168833	1.68028e-05	9.32998e-05	0.000144122	0.017727
	smri_vol_scs_suprateialv	Volume in mm^3 of ASEG ROI supratentorialvolume	cbcl_q43_p	-0.0735968	0.0170493	1.61776e-05	9.22562e-05	0.000139897	0.0170674
	smri_vol_scs_suprateialv	Volume in mm^3 of ASEG ROI supratentorialvolume	cbcl_q61_p	-0.0690231	0.0168863	4.43676e-05	0.000203956	0.000325055	0.0468079
	smri_vol_scs_suprateialv	Volume in mm^3 of ASEG ROI supratentorialvolume	cbcl_q74_p	-0.0691539	0.016482	2.77365e-05	0.000142741	0.000220015	0.029262
	smri_vol_scs_suprateialv	Volume in mm^3 of ASEG ROI supratentorialvolume	cbcl_q78_p	-0.0708596	0.0168282	2.59506e-05	0.00013689	0.000207408	0.0273779
	smri_vol_scs_suprateialv	Volume in mm^3 of ASEG ROI supratentorialvolume	cbcl_q80_p	-0.0230005	0.0168487	0.172287	0.228632	0.31556	1
	smri_vol_scs_suprateialv	Volume in mm^3 of ASEG ROI supratentorialvolume	cbcl_q86_p	-0.058807	0.0170161	0.000553378	0.00185338	0.00287593	0.583814
	smri_vol_scs_suprateialv	Volume in mm^3 of ASEG ROI supratentorialvolume	cbcl_q90_p	-0.0572376	0.0166798	0.0006053	0.0019956	0.00309996	0.638591
	smri_vol_scs_suprateialv	Volume in mm^3 of ASEG ROI supratentorialvolume	cbcl_q95_p	-0.08092	0.0169798	1.94157e-06	1.78118e-05	2.72216e-05	0.00204835
	smri_vol_scs_suprateialv	Volume in mm^3 of ASEG ROI supratentorialvolume	cbcl_q102_p	-0.0210568	0.0168613	0.211801	0.27556	0.364519	1
	smri_vol_scs_suprateialv	Volume in mm^3 of ASEG ROI supratentorialvolume	cbcl_scr_syn_attention_r	-0.0994699	0.0187464	1.18625e-07	1.82699e-06	2.97416e-06	0.000125149
	smri_vol_scs_suprateialv	Volume in mm^3 of ASEG ROI supratentorialvolume	cbcl_scr_syn_rulebreak_r	-0.092438	0.0188925	1.03558e-06	1.17037e-05	1.65536e-05	0.00109254
	smri_vol_scs_suprateialv	Volume in mm^3 of ASEG ROI supratentorialvolume	cbcl_scr_syn_aggressive_r	-0.118901	0.0188297	3.02645e-10	1.59645e-08	1.99556e-08	3.1929e-07
	smri_vol_scs_suprateialv	Volume in mm^3 of ASEG ROI supratentorialvolume	cbcl_scr_syn_external_r	-0.116538	0.0188009	6.31284e-10	2.22001e-08	3.33002e-08	6.66004e-07
	smri_vol_scs_suprateialv	Volume in mm^3 of ASEG ROI supratentorialvolume	cbcl_scr_syn_totprob_r	-0.0898986	0.0186194	1.43154e-06	1.43836e-05	2.10479e-05	0.00151028
	smri_vol_scs_suprateialv	Volume in mm^3 of ASEG ROI supratentorialvolume	cbcl_scr_dsm5_adhd_r	-0.0995121	0.0187683	1.21222e-07	1.82699e-06	2.97416e-06	0.000127889
	smri_vol_scs_suprateialv	Volume in mm^3 of ASEG ROI supratentorialvolume	cbcl_scr_dsm5_opposit_r	-0.0981964	0.0189474	2.30508e-07	3.24247e-06	5.16643e-06	0.000243186
	smri_vol_scs_suprateialv	Volume in mm^3 of ASEG ROI supratentorialvolume	cbcl_scr_dsm5_conduct_r	-0.11807	0.018923	4.87996e-10	2.05934e-08	2.79904e-08	5.14836e-07
	smri_vol_scs_suprateialv	Volume in mm^3 of ASEG ROI supratentorialvolume	cbcl_scr_07_stress_r	-0.0749543	0.0188616	7.20287e-05	0.000303961	0.000487117	0.0759903
	smri_vol_scs_suprateialv	Volume in mm^3 of ASEG ROI supratentorialvolume	ple_p_ss_total_bad	-0.0241788	0.0154134	0.116799	0.164298	0.23382	1
	smri_vol_scs_suprateialv	Volume in mm^3 of ASEG ROI supratentorialvolume	ple_p_ss_affected_bad_sum	-0.0282638	0.0154499	0.0674154	0.102336	0.150685	1
	smri_vol_scs_suprateialv	Volume in mm^3 of ASEG ROI supratentorialvolume	ple_p_ss_affect_sum	-0.0113409	0.016121	0.481796	0.54074	0.648048	1
	smri_vol_scs_suprateialv	Volume in mm^3 of ASEG ROI supratentorialvolume	bpm_t_scr_attention_r	-0.091628	0.0238019	0.000121721	0.000475615	0.000746605	0.128416
	smri_vol_scs_suprateialv	Volume in mm^3 of ASEG ROI supratentorialvolume	bpm_t_scr_external_r	-0.0549929	0.0244001	0.0243092	0.0434682	0.0662694	1
	smri_vol_scs_suprateialv	Volume in mm^3 of ASEG ROI supratentorialvolume	bpm_t_scr_totalprob_r	-0.0864823	0.0244596	0.00041548	0.00146111	0.00227115	0.438332
	smri_vol_scs_suprateialv	Volume in mm^3 of ASEG ROI supratentorialvolume	bpmt_q2	-0.0505794	0.0240281	0.0354026	0.0605568	0.0913196	1
	smri_vol_scs_suprateialv	Volume in mm^3 of ASEG ROI supratentorialvolume	bpmt_q3	-0.113145	0.0239585	2.47813e-06	2.17869e-05	3.29505e-05	0.00261443
	smri_vol_scs_suprateialv	Volume in mm^3 of ASEG ROI supratentorialvolume	bpmt_q4	-0.0835058	0.0237466	0.000446107	0.00154309	0.00237823	0.470643
	smri_vol_scs_suprateialv	Volume in mm^3 of ASEG ROI supratentorialvolume	bpmt_q5	-0.0637887	0.0237887	0.0073848	0.0155819	0.0241206	1
	smri_vol_scs_suprateialv	Volume in mm^3 of ASEG ROI supratentorialvolume	bpmt_q7	-0.0158248	0.0239017	0.507991	0.561184	0.670752	1
	smri_vol_scs_suprateialv	Volume in mm^3 of ASEG ROI supratentorialvolume	bpmt_q9	-0.0370651	0.0236096	0.116578	0.164298	0.23382	1
	smri_vol_scs_suprateialv	Volume in mm^3 of ASEG ROI supratentorialvolume	bpmt_q13	-0.0584389	0.0237544	0.0139646	0.0267867	0.041268	1
	smri_vol_scs_suprateialv	Volume in mm^3 of ASEG ROI supratentorialvolume	sup_7_y	-0.0046852	0.0171072	0.784195	0.799348	0.879198	1
	smri_vol_scs_suprateialv	Volume in mm^3 of ASEG ROI supratentorialvolume	sup_y_ss_sum	-0.0210216	0.0170281	0.217072	0.277589	0.369969	1
	smri_vol_scs_suprateialv	Volume in mm^3 of ASEG ROI supratentorialvolume	ssrs_24_p	-0.034333	0.0167509	0.0404613	0.0672231	0.101559	1
	smri_vol_scs_suprateialv	Volume in mm^3 of ASEG ROI supratentorialvolume	ssrs_29_p	-0.0254865	0.0167626	0.128474	0.179523	0.251933	1
	smri_vol_scs_suprateialv	Volume in mm^3 of ASEG ROI supratentorialvolume	ssrs_35_p	-0.0412226	0.0167095	0.0136628	0.0266931	0.0407183	1
	smri_vol_scs_suprateialv	Volume in mm^3 of ASEG ROI supratentorialvolume	ssrs_58_p	-0.0457671	0.0169933	0.00710239	0.0152919	0.0235421	1
	smri_vol_scs_suprateialv	Volume in mm^3 of ASEG ROI supratentorialvolume	ssrs_p_ss_sum	-0.0437052	0.0165476	0.0082906	0.01732	0.0264247	1
	smri_vol_scs_suprateialv	Volume in mm^3 of ASEG ROI supratentorialvolume	poa_nihtb_9_y	0.0490359	0.0169294	0.00379266	0.00879396	0.0139904	1
	smri_vol_scs_suprateialv	Volume in mm^3 of ASEG ROI supratentorialvolume	dim_yesno_q3	0.0616135	0.0839977	0.463245	0.52835	0.633883	1
	smri_vol_scs_suprateialv	Volume in mm^3 of ASEG ROI supratentorialvolume	prodromal_2_y	-0.0266081	0.0535239	0.619101	0.656434	0.76661	1
	smri_vol_scs_suprateialv	Volume in mm^3 of ASEG ROI supratentorialvolume	prodromal_8_y	-0.0467927	0.060644	0.440354	0.504971	0.608081	1
	smri_vol_scs_suprateialv	Volume in mm^3 of ASEG ROI supratentorialvolume	prodromal_9_y	-0.162087	0.0764102	0.0338983	0.059112	0.0887413	1
	smri_vol_scs_suprateialv	Volume in mm^3 of ASEG ROI supratentorialvolume	prodromal_18_y	-0.0547182	0.076685	0.475508	0.539421	0.645957	1
	smri_vol_scs_suprateialv	Volume in mm^3 of ASEG ROI supratentorialvolume	kbi_y_drop_in_grades	-0.138524	0.0506285	0.00621749	0.0136655	0.02089	1
	smri_vol_scs_suprateialv	Volume in mm^3 of ASEG ROI supratentorialvolume	kbi_y_det_susp	-0.107161	0.0610636	0.0792739	0.117794	0.173155	1
	smri_vol_scs_suprateialv	Volume in mm^3 of ASEG ROI supratentorialvolume	ple_mh_y	-0.0187758	0.0562601	0.738582	0.763926	0.852274	1
	smri_vol_scs_suprateialv	Volume in mm^3 of ASEG ROI supratentorialvolume	ple_step_y	-0.206625	0.0664878	0.00188546	0.00516666	0.00808603	1
	smri_vol_scs_suprateialv	Volume in mm^3 of ASEG ROI supratentorialvolume	demo_med_insur_d_p	-0.352448	0.0781554	6.49555e-06	5.47717e-05	7.4487e-05	0.0068528
	smri_vol_scs_suprateialv	Volume in mm^3 of ASEG ROI supratentorialvolume	kbi_p_conflict_causes_l___5	-0.198239	0.0738602	0.00727528	0.0155059	0.023911	1
	smri_vol_scs_suprateialv	Volume in mm^3 of ASEG ROI supratentorialvolume	kbi_p_conflict_causes_l___6	-0.366364	0.097893	0.000182199	0.0006865	0.00109216	0.19222
	smri_vol_scs_suprateialv	Volume in mm^3 of ASEG ROI supratentorialvolume	kbi_p_c_det_susp_l	-0.231155	0.0771202	0.00272348	0.00689182	0.0107211	1
	smri_vol_scs_suprateialv	Volume in mm^3 of ASEG ROI supratentorialvolume	kbi_p_c_bully_l	-0.0682453	0.051298	0.183397	0.241854	0.327383	1
	smri_vol_scs_suprateialv	Volume in mm^3 of ASEG ROI supratentorialvolume	kbipcserviceschecklistl1	-0.063937	0.0582265	0.272172	0.333886	0.434405	1
	smri_vol_scs_suprateialv	Volume in mm^3 of ASEG ROI supratentorialvolume	kbipcserviceschecklistl8	-0.237552	0.0736691	0.00126155	0.00374913	0.00576165	1
	smri_vol_scs_suprateialv	Volume in mm^3 of ASEG ROI supratentorialvolume	kbipcserviceschecklistl10	0.0790543	0.0464923	0.0890605	0.127835	0.188294	1
	smri_vol_scs_suprateialv	Volume in mm^3 of ASEG ROI supratentorialvolume	ptu_g_y	-0.0156951	0.015065	0.297553	0.356726	0.461645	1
	smri_vol_scs_suprateialv	Volume in mm^3 of ASEG ROI supratentorialvolume	ptu_k_y	-0.00645382	0.0154285	0.675746	0.709365	0.814757	1
	smri_vol_scs_suprateialv	Volume in mm^3 of ASEG ROI supratentorialvolume	peer_deviance_2_l	-0.0397255	0.0142974	0.00548434	0.0123106	0.0193511	1
	smri_vol_scs_suprateialv	Volume in mm^3 of ASEG ROI supratentorialvolume	phs_10_y	0.00566057	0.015449	0.714083	0.742224	0.841861	1
	smri_vol_scs_suprateialv	Volume in mm^3 of ASEG ROI supratentorialvolume	su_risk_p_2	-0.00964822	0.013699	0.481288	0.54074	0.648048	1
	smri_vol_scs_wholeb	Volume in mm^3 of ASEG ROI wholebrain	ptu_g_y	0.0252866	0.0174994	0.148535	0.199624	0.283037	1
	smri_vol_scs_wholeb	Volume in mm^3 of ASEG ROI wholebrain	ptu_k_y	0.0211125	0.0179256	0.238954	0.296584	0.398256	1
	smri_vol_scs_wholeb	Volume in mm^3 of ASEG ROI wholebrain	peer_deviance_2_l	-0.0459185	0.0165908	0.00566949	0.0120835	0.0197403	1
	smri_vol_scs_wholeb	Volume in mm^3 of ASEG ROI wholebrain	phs_10_y	0.0118577	0.017901	0.50775	0.557996	0.670752	1
	smri_vol_scs_wholeb	Volume in mm^3 of ASEG ROI wholebrain	su_risk_p_2	-0.0259778	0.0160914	0.106521	0.148847	0.218637	1
	smri_vol_scs_wholeb	Volume in mm^3 of ASEG ROI wholebrain	RAVLT	0.0112428	0.0174368	0.519109	0.564598	0.679479	1
	smri_vol_scs_wholeb	Volume in mm^3 of ASEG ROI wholebrain	pbp_suspended	-0.0381633	0.0172146	0.0266828	0.0465295	0.0723659	1
	smri_vol_scs_wholeb	Volume in mm^3 of ASEG ROI wholebrain	pbp_good_student	0.0614307	0.0174777	0.000444753	0.00142694	0.00237823	0.469214
	smri_vol_scs_wholeb	Volume in mm^3 of ASEG ROI wholebrain	pbp_ss_rule_break	-0.0347244	0.0172186	0.0437923	0.0700014	0.107946	1
	smri_vol_scs_wholeb	Volume in mm^3 of ASEG ROI wholebrain	sag_grades_last_yr	-0.134524	0.017059	3.90045e-15	2.74332e-13	6.85829e-13	4.11498e-12
	smri_vol_scs_wholeb	Volume in mm^3 of ASEG ROI wholebrain	pmq_y_ss_mean	0.0341887	0.0168646	0.0426954	0.0694016	0.106099	1
	smri_vol_scs_wholeb	Volume in mm^3 of ASEG ROI wholebrain	parent_monitor_q5_y	0.0259641	0.0170525	0.127928	0.175278	0.251933	1
	smri_vol_scs_wholeb	Volume in mm^3 of ASEG ROI wholebrain	fes_y_ss_fc_pr	-0.0330131	0.017106	0.0536784	0.0803273	0.1264	1
	smri_vol_scs_wholeb	Volume in mm^3 of ASEG ROI wholebrain	neighborhood_crime_y	0.0454058	0.017185	0.00826562	0.0167697	0.0264247	1
	smri_vol_scs_wholeb	Volume in mm^3 of ASEG ROI wholebrain	dim_y_ss_mean	-0.0124363	0.0171331	0.467961	0.530859	0.638679	1
	smri_vol_scs_wholeb	Volume in mm^3 of ASEG ROI wholebrain	dim_matrix_q3	-0.0151794	0.0170545	0.373486	0.430631	0.541991	1
	smri_vol_scs_wholeb	Volume in mm^3 of ASEG ROI wholebrain	school_3_y	-0.037512	0.0169164	0.0266399	0.0465295	0.0723659	1
	smri_vol_scs_wholeb	Volume in mm^3 of ASEG ROI wholebrain	school_6_y	-0.0119211	0.0168907	0.480361	0.541189	0.648048	1
	smri_vol_scs_wholeb	Volume in mm^3 of ASEG ROI wholebrain	school_8_y	0.0183866	0.0171235	0.282984	0.341198	0.445594	1
	smri_vol_scs_wholeb	Volume in mm^3 of ASEG ROI wholebrain	school_9_y	0.0711856	0.0170375	2.9954e-05	0.000134474	0.000235832	0.0316014
	smri_vol_scs_wholeb	Volume in mm^3 of ASEG ROI wholebrain	school_10_y	-0.0108556	0.0169554	0.522049	0.564883	0.680793	1
	smri_vol_scs_wholeb	Volume in mm^3 of ASEG ROI wholebrain	school_12_y	-0.0114799	0.0168532	0.495798	0.550327	0.660439	1
	smri_vol_scs_wholeb	Volume in mm^3 of ASEG ROI wholebrain	school_15_y	-0.0104657	0.0169246	0.536362	0.57448	0.693459	1
	smri_vol_scs_wholeb	Volume in mm^3 of ASEG ROI wholebrain	school_17_y	-0.023072	0.016998	0.174743	0.229012	0.317305	1
	smri_vol_scs_wholeb	Volume in mm^3 of ASEG ROI wholebrain	srpf_y_ss_ses	-0.0210558	0.0170418	0.216695	0.272158	0.369924	1
	smri_vol_scs_wholeb	Volume in mm^3 of ASEG ROI wholebrain	srpf_y_ss_iiss	0.0211702	0.0170004	0.213094	0.269238	0.365551	1
	smri_vol_scs_wholeb	Volume in mm^3 of ASEG ROI wholebrain	srpf_y_ss_dfs	-0.0212798	0.016944	0.209222	0.265939	0.361259	1
	smri_vol_scs_wholeb	Volume in mm^3 of ASEG ROI wholebrain	sag_unexcuse_absence_p	-0.0281474	0.0167961	0.0938384	0.133168	0.196818	1
	smri_vol_scs_wholeb	Volume in mm^3 of ASEG ROI wholebrain	sag_grade_type	-0.152704	0.0169067	2.43268e-19	5.13295e-17	1.28324e-16	2.56648e-16
	smri_vol_scs_wholeb	Volume in mm^3 of ASEG ROI wholebrain	mctq_sjl_calc	-0.0681543	0.0164137	3.3527e-05	0.000147379	0.000260081	0.035371
	smri_vol_scs_wholeb	Volume in mm^3 of ASEG ROI wholebrain	sleepdisturb1_p	-0.0483174	0.0165079	0.00343975	0.00797568	0.0129605	1
	smri_vol_scs_wholeb	Volume in mm^3 of ASEG ROI wholebrain	sleepdisturb3_p	-0.0330787	0.0171107	0.0532708	0.0803273	0.1264	1
	smri_vol_scs_wholeb	Volume in mm^3 of ASEG ROI wholebrain	sleepdisturb22_p	-0.0371928	0.017055	0.0292532	0.0505936	0.0784159	1
	smri_vol_scs_wholeb	Volume in mm^3 of ASEG ROI wholebrain	sds_p_ss_dims	-0.0493127	0.017201	0.00416495	0.0094495	0.0151518	1
	smri_vol_scs_wholeb	Volume in mm^3 of ASEG ROI wholebrain	sds_p_ss_total	-0.0299301	0.0169993	0.0783597	0.114027	0.17187	1
	smri_vol_scs_wholeb	Volume in mm^3 of ASEG ROI wholebrain	pps_y_ss_number	-0.0391012	0.0169676	0.0212421	0.0381789	0.0592868	1
	smri_vol_scs_wholeb	Volume in mm^3 of ASEG ROI wholebrain	pps_y_ss_severity_score	-0.039987	0.0170032	0.0187293	0.0343642	0.0531167	1
	smri_vol_scs_wholeb	Volume in mm^3 of ASEG ROI wholebrain	upps_y_ss_lack_of_planning	-0.0434809	0.0168584	0.00993683	0.0192355	0.0305637	1
	smri_vol_scs_wholeb	Volume in mm^3 of ASEG ROI wholebrain	upps_y_ss_positive_urgency	-0.0528812	0.0170206	0.00190258	0.00489567	0.00812641	1
	smri_vol_scs_wholeb	Volume in mm^3 of ASEG ROI wholebrain	upps_y_ss_lack_of_perseverance	-0.0672513	0.017098	8.50656e-05	0.000332386	0.000553977	0.0897443
	smri_vol_scs_wholeb	Volume in mm^3 of ASEG ROI wholebrain	upps6_y	-0.055134	0.0168841	0.00110155	0.00305826	0.0051422	1
	smri_vol_scs_wholeb	Volume in mm^3 of ASEG ROI wholebrain	upps16_y	-0.0199902	0.016909	0.237184	0.296129	0.396559	1
	smri_vol_scs_wholeb	Volume in mm^3 of ASEG ROI wholebrain	upps19_y	-0.0635509	0.017073	0.000199842	0.000727012	0.00117839	0.210834
	smri_vol_scs_wholeb	Volume in mm^3 of ASEG ROI wholebrain	upps22_y	-0.0425776	0.0171215	0.0129267	0.024353	0.0389649	1
	smri_vol_scs_wholeb	Volume in mm^3 of ASEG ROI wholebrain	upps23_y	-0.0260986	0.0168475	0.121428	0.16746	0.241711	1
	smri_vol_scs_wholeb	Volume in mm^3 of ASEG ROI wholebrain	upps24_y	-0.0516223	0.0169857	0.00238638	0.00592383	0.00968319	1
	smri_vol_scs_wholeb	Volume in mm^3 of ASEG ROI wholebrain	upps28_y	-0.0334424	0.0168902	0.0477694	0.0752191	0.115589	1
	smri_vol_scs_wholeb	Volume in mm^3 of ASEG ROI wholebrain	upps37_y	-0.0331384	0.0169514	0.0506561	0.0791736	0.122014	1
	smri_vol_scs_wholeb	Volume in mm^3 of ASEG ROI wholebrain	bpm_y_scr_attention_r	-0.0823511	0.0175428	2.76037e-06	2.15717e-05	3.59529e-05	0.00291219
	smri_vol_scs_wholeb	Volume in mm^3 of ASEG ROI wholebrain	bpm_y_scr_internal_r	-0.00215602	0.0171031	0.899691	0.903975	0.936156	1
	smri_vol_scs_wholeb	Volume in mm^3 of ASEG ROI wholebrain	bpm_y_scr_external_r	-0.0439314	0.0174908	0.0120519	0.0229096	0.0364321	1
	smri_vol_scs_wholeb	Volume in mm^3 of ASEG ROI wholebrain	bpm_y_scr_totalprob_r	-0.0546129	0.0178296	0.0022053	0.00553951	0.00901781	1
	smri_vol_scs_wholeb	Volume in mm^3 of ASEG ROI wholebrain	bpm_1_y	-0.036031	0.0174716	0.0392423	0.0657152	0.099282	1
	smri_vol_scs_wholeb	Volume in mm^3 of ASEG ROI wholebrain	bpm_2_y	-0.0448443	0.0172277	0.00927077	0.0184541	0.0290227	1
	smri_vol_scs_wholeb	Volume in mm^3 of ASEG ROI wholebrain	bpm_3_y	-0.0588705	0.0170263	0.000550283	0.0017075	0.002874	0.580549
	smri_vol_scs_wholeb	Volume in mm^3 of ASEG ROI wholebrain	bpm_4_y	-0.0512959	0.0169715	0.00252157	0.00611554	0.0100767	1
	smri_vol_scs_wholeb	Volume in mm^3 of ASEG ROI wholebrain	bpm_5_y	-0.0741149	0.0170844	1.4692e-05	7.39449e-05	0.00012984	0.0155
	smri_vol_scs_wholeb	Volume in mm^3 of ASEG ROI wholebrain	bpm_7_y	-0.033178	0.0171853	0.0535961	0.0803273	0.1264	1
	smri_vol_scs_wholeb	Volume in mm^3 of ASEG ROI wholebrain	bpm_8_y	-0.0116889	0.0169908	0.491516	0.54873	0.656392	1
	smri_vol_scs_wholeb	Volume in mm^3 of ASEG ROI wholebrain	bpm_9_y	-0.00650971	0.0172587	0.706056	0.730283	0.836954	1
	smri_vol_scs_wholeb	Volume in mm^3 of ASEG ROI wholebrain	bpm_10_y	-0.0695961	0.0171066	4.817e-05	0.000203278	0.00034571	0.0508194
	smri_vol_scs_wholeb	Volume in mm^3 of ASEG ROI wholebrain	bpm_14_y	-0.0660352	0.0170129	0.000105345	0.000396926	0.000653761	0.111139
	smri_vol_scs_wholeb	Volume in mm^3 of ASEG ROI wholebrain	bpm_15_y	0.00602116	0.0171829	0.726043	0.743665	0.844609	1
	smri_vol_scs_wholeb	Volume in mm^3 of ASEG ROI wholebrain	bpm_16_y	-0.053386	0.0171433	0.00185692	0.00483717	0.00799614	1
	smri_vol_scs_wholeb	Volume in mm^3 of ASEG ROI wholebrain	bpm_18_y	-0.01208	0.0171876	0.482197	0.541189	0.648048	1
	smri_vol_scs_wholeb	Volume in mm^3 of ASEG ROI wholebrain	ple_y_ss_total_number	-0.0379431	0.0167934	0.0239039	0.0423842	0.0655028	1
	smri_vol_scs_wholeb	Volume in mm^3 of ASEG ROI wholebrain	ple_y_ss_total_bad	-0.0341993	0.0171706	0.0464596	0.0737066	0.113198	1
	smri_vol_scs_wholeb	Volume in mm^3 of ASEG ROI wholebrain	ple_y_ss_affected_bad_sum	-0.0351836	0.0171436	0.0401986	0.0667866	0.101216	1
	smri_vol_scs_wholeb	Volume in mm^3 of ASEG ROI wholebrain	peq_ss_reputation_victim	0.00920684	0.0171379	0.591141	0.625802	0.748034	1
	smri_vol_scs_wholeb	Volume in mm^3 of ASEG ROI wholebrain	peq_ss_overt_victim	-0.0267498	0.016974	0.115112	0.159794	0.231762	1
	smri_vol_scs_wholeb	Volume in mm^3 of ASEG ROI wholebrain	peq_rumor_vic	0.0107643	0.0171192	0.529521	0.570046	0.687986	1
	smri_vol_scs_wholeb	Volume in mm^3 of ASEG ROI wholebrain	peq_gossip_vic	0.00818761	0.0170127	0.630351	0.661712	0.775986	1
	smri_vol_scs_wholeb	Volume in mm^3 of ASEG ROI wholebrain	peq_threat_vic	-0.0218588	0.0169946	0.198431	0.253751	0.346025	1
	smri_vol_scs_wholeb	Volume in mm^3 of ASEG ROI wholebrain	peq_loser_perp	-0.0181675	0.0169867	0.284895	0.341551	0.446847	1
	smri_vol_scs_wholeb	Volume in mm^3 of ASEG ROI wholebrain	peq_loser_vic	0.00169321	0.0171981	0.921577	0.921577	0.944862	1
	smri_vol_scs_wholeb	Volume in mm^3 of ASEG ROI wholebrain	screen13_y	-0.0321155	0.0158719	0.0430882	0.0694016	0.106459	1
	smri_vol_scs_wholeb	Volume in mm^3 of ASEG ROI wholebrain	screen14_y	-0.0575216	0.0167139	0.000583547	0.00178447	0.00301171	0.615642
	smri_vol_scs_wholeb	Volume in mm^3 of ASEG ROI wholebrain	screentime_sq3	-0.0469275	0.0169817	0.00574287	0.0121175	0.01993	1
	smri_vol_scs_wholeb	Volume in mm^3 of ASEG ROI wholebrain	screentime_sq5	-0.018402	0.017106	0.282091	0.341198	0.44507	1
	smri_vol_scs_wholeb	Volume in mm^3 of ASEG ROI wholebrain	screentime_8_wkdy_	-0.0126761	0.017005	0.456048	0.520141	0.625049	1
	smri_vol_scs_wholeb	Volume in mm^3 of ASEG ROI wholebrain	screentime_wkdy_typical_composit	-0.0734904	0.0167173	1.12731e-05	6.33306e-05	0.000107145	0.0118931
	smri_vol_scs_wholeb	Volume in mm^3 of ASEG ROI wholebrain	screentime_8_wknd_composit	-0.0242722	0.0168966	0.150926	0.201553	0.28638	1
	smri_vol_scs_wholeb	Volume in mm^3 of ASEG ROI wholebrain	screentime_10_wknd_composit	-0.0221069	0.0162083	0.17266	0.227695	0.315695	1
	smri_vol_scs_wholeb	Volume in mm^3 of ASEG ROI wholebrain	screentime_1_wkdy_composit	-0.068411	0.016987	5.73755e-05	0.000237377	0.000398231	0.0605311
	smri_vol_scs_wholeb	Volume in mm^3 of ASEG ROI wholebrain	screentime_14_wknd_composit	-0.00219015	0.0169865	0.897415	0.903975	0.936156	1
	smri_vol_scs_wholeb	Volume in mm^3 of ASEG ROI wholebrain	screentime_wknd_typical_composit	-0.0602533	0.0167114	0.000314858	0.00107153	0.00178589	0.332175
	smri_vol_scs_wholeb	Volume in mm^3 of ASEG ROI wholebrain	screentime_2_wkdy_composit	-0.0331049	0.0170365	0.0520569	0.0803273	0.124914	1
	smri_vol_scs_wholeb	Volume in mm^3 of ASEG ROI wholebrain	screentime_pmum_short_7_p	-0.0544236	0.0166476	0.0010866	0.00305826	0.00513519	1
	smri_vol_scs_wholeb	Volume in mm^3 of ASEG ROI wholebrain	screentime_pmum_short_8_p	-0.0413471	0.0167414	0.0135564	0.0253132	0.0406306	1
	smri_vol_scs_wholeb	Volume in mm^3 of ASEG ROI wholebrain	screentime_1_wknd_composit_p	-0.030934	0.0160099	0.0533991	0.0803273	0.1264	1
	smri_vol_scs_wholeb	Volume in mm^3 of ASEG ROI wholebrain	screentime_online_3_p	-0.0192766	0.0169899	0.256605	0.312969	0.414403	1
	smri_vol_scs_wholeb	Volume in mm^3 of ASEG ROI wholebrain	screentime_pmum_short_2_p	-0.0529126	0.0166619	0.00150469	0.00404737	0.00664203	1
	smri_vol_scs_wholeb	Volume in mm^3 of ASEG ROI wholebrain	screentime_pmum_short_3_p	-0.0423804	0.0167987	0.0116745	0.0223937	0.0354944	1
	smri_vol_scs_wholeb	Volume in mm^3 of ASEG ROI wholebrain	screentime_pmum_short_4_p	-0.0510137	0.0168371	0.00246019	0.00603605	0.0099065	1
	smri_vol_scs_wholeb	Volume in mm^3 of ASEG ROI wholebrain	demo_prtnr_income_v2_l	0.0396939	0.0172377	0.0213512	0.0381789	0.0594342	1
	smri_vol_scs_wholeb	Volume in mm^3 of ASEG ROI wholebrain	kbi_y_sex_orient	-0.00515587	0.0172084	0.764485	0.779258	0.870745	1
	smri_vol_scs_wholeb	Volume in mm^3 of ASEG ROI wholebrain	kbi_p_how_well_c_school_l	-0.139345	0.0172118	7.28412e-16	7.68474e-14	1.53695e-13	7.68474e-13
	smri_vol_scs_wholeb	Volume in mm^3 of ASEG ROI wholebrain	kbi_p_grades_in_school_l	-0.101207	0.0171808	4.12633e-09	9.98772e-08	1.95412e-07	4.35328e-06
	smri_vol_scs_wholeb	Volume in mm^3 of ASEG ROI wholebrain	kbi_p_c_mh_sa_l	0.0289362	0.0172772	0.0940381	0.133168	0.196846	1
	smri_vol_scs_wholeb	Volume in mm^3 of ASEG ROI wholebrain	pgbi_p_ss_score	-0.0978681	0.0171985	1.34659e-08	2.8413e-07	4.8988e-07	1.42065e-05
	smri_vol_scs_wholeb	Volume in mm^3 of ASEG ROI wholebrain	gen_child_behav_5	-0.0794253	0.0170989	3.49941e-06	2.45318e-05	4.34339e-05	0.00369188
	smri_vol_scs_wholeb	Volume in mm^3 of ASEG ROI wholebrain	eatq_p_ss_frustration	-0.011664	0.0172179	0.498163	0.550327	0.662144	1
	smri_vol_scs_wholeb	Volume in mm^3 of ASEG ROI wholebrain	eatq_p_ss_inhibitory	0.0798504	0.0171465	3.30061e-06	2.40148e-05	4.19536e-05	0.00348215
	smri_vol_scs_wholeb	Volume in mm^3 of ASEG ROI wholebrain	eatq_p_ss_effort_cont_sup_scale	0.0947616	0.0169875	2.57078e-08	4.17258e-07	8.47555e-07	2.71218e-05
	smri_vol_scs_wholeb	Volume in mm^3 of ASEG ROI wholebrain	eatq_p_ss_neg_affect_sup_scale	-0.0474003	0.0170987	0.00559065	0.0120835	0.0195951	1
	smri_vol_scs_wholeb	Volume in mm^3 of ASEG ROI wholebrain	eatq_p_ss_activation	0.0733094	0.0168952	1.46271e-05	7.39449e-05	0.00012984	0.0154315
	smri_vol_scs_wholeb	Volume in mm^3 of ASEG ROI wholebrain	eatq_p_ss_aggression	-0.0778963	0.0171059	5.40511e-06	3.564e-05	6.40718e-05	0.00570239
	smri_vol_scs_wholeb	Volume in mm^3 of ASEG ROI wholebrain	eatq_p_ss_attention	0.0935566	0.017033	4.18114e-08	6.30158e-07	1.19219e-06	4.41111e-05
	smri_vol_scs_wholeb	Volume in mm^3 of ASEG ROI wholebrain	eatq_p_ss_depressive_mood	-0.0311261	0.0171494	0.0695895	0.101968	0.154562	1
	smri_vol_scs_wholeb	Volume in mm^3 of ASEG ROI wholebrain	eatq_insult_p	-0.0545036	0.0172187	0.00155897	0.00411179	0.00682454	1
	smri_vol_scs_wholeb	Volume in mm^3 of ASEG ROI wholebrain	eatq_finish_p	0.0679613	0.0169987	6.49142e-05	0.000263402	0.000441835	0.0684845
	smri_vol_scs_wholeb	Volume in mm^3 of ASEG ROI wholebrain	eatq_turn_taking_p	0.0200769	0.0171898	0.242888	0.297961	0.402041	1
	smri_vol_scs_wholeb	Volume in mm^3 of ASEG ROI wholebrain	eatq_before_hw_p	0.0470018	0.0170713	0.00592406	0.012376	0.0200961	1
	smri_vol_scs_wholeb	Volume in mm^3 of ASEG ROI wholebrain	eatq_concentrate_p	0.0997819	0.016953	4.26017e-09	9.98772e-08	1.95412e-07	4.49447e-06
	smri_vol_scs_wholeb	Volume in mm^3 of ASEG ROI wholebrain	eatq_right_away_p	0.0180308	0.0170521	0.290391	0.344227	0.453199	1
	smri_vol_scs_wholeb	Volume in mm^3 of ASEG ROI wholebrain	eatq_rude_p	-0.0529875	0.0171676	0.0020376	0.00517992	0.0084967	1
	smri_vol_scs_wholeb	Volume in mm^3 of ASEG ROI wholebrain	eatq_distracted_p	0.0399226	0.0171588	0.0200274	0.0364291	0.0563437	1
	smri_vol_scs_wholeb	Volume in mm^3 of ASEG ROI wholebrain	eatq_impulse_p	0.0578545	0.0171677	0.000757994	0.00225263	0.00377209	0.799684
	smri_vol_scs_wholeb	Volume in mm^3 of ASEG ROI wholebrain	eatq_blame_p	-0.0619341	0.0170806	0.000291036	0.00102348	0.00167327	0.307043
	smri_vol_scs_wholeb	Volume in mm^3 of ASEG ROI wholebrain	eatq_sad_p	-0.0157438	0.0171896	0.359772	0.419403	0.528635	1
	smri_vol_scs_wholeb	Volume in mm^3 of ASEG ROI wholebrain	eatq_doorslam_p	-0.055714	0.0171651	0.00117975	0.00323282	0.00545893	1
	smri_vol_scs_wholeb	Volume in mm^3 of ASEG ROI wholebrain	eatq_try_focus_p	0.0788831	0.0170045	3.6042e-06	2.45318e-05	4.42143e-05	0.00380243
	smri_vol_scs_wholeb	Volume in mm^3 of ASEG ROI wholebrain	eatq_finish_hw_p	0.0742934	0.016995	1.26219e-05	6.82877e-05	0.000116808	0.0133161
	smri_vol_scs_wholeb	Volume in mm^3 of ASEG ROI wholebrain	eatq_early_start_p	0.0746387	0.0167787	8.86626e-06	5.34509e-05	9.30354e-05	0.00935391
	smri_vol_scs_wholeb	Volume in mm^3 of ASEG ROI wholebrain	eatq_peripheral_p	0.0800916	0.0168299	2.00977e-06	1.631e-05	2.75364e-05	0.0021203
	smri_vol_scs_wholeb	Volume in mm^3 of ASEG ROI wholebrain	eatq_irritated_enjoy_p	-0.0226811	0.0170333	0.183066	0.236975	0.327383	1
	smri_vol_scs_wholeb	Volume in mm^3 of ASEG ROI wholebrain	eatq_puts_off_p	0.0549707	0.0168194	0.00109032	0.00305826	0.00513519	1
	smri_vol_scs_wholeb	Volume in mm^3 of ASEG ROI wholebrain	eatq_sidetracked_p	0.0373514	0.0172126	0.0300596	0.0515656	0.080083	1
	smri_vol_scs_wholeb	Volume in mm^3 of ASEG ROI wholebrain	eatq_seems_sad_p	-0.0279609	0.0172174	0.104447	0.146922	0.215218	1
	smri_vol_scs_wholeb	Volume in mm^3 of ASEG ROI wholebrain	eatq_stick_to_plan_p	0.057879	0.017028	0.00068214	0.00205617	0.00345102	0.719658
	smri_vol_scs_wholeb	Volume in mm^3 of ASEG ROI wholebrain	eatq_close_attention_p	0.0643929	0.0171286	0.00017253	0.000638665	0.00104011	0.18202
	smri_vol_scs_wholeb	Volume in mm^3 of ASEG ROI wholebrain	cbcl_q03_p	-0.0730995	0.0171838	2.14283e-05	0.000100475	0.000176616	0.0226068
	smri_vol_scs_wholeb	Volume in mm^3 of ASEG ROI wholebrain	cbcl_q04_p	-0.0510282	0.0170566	0.0027897	0.00668894	0.0108603	1
	smri_vol_scs_wholeb	Volume in mm^3 of ASEG ROI wholebrain	cbcl_q07_p	-0.0454268	0.0170451	0.00772467	0.0158243	0.0249986	1
	smri_vol_scs_wholeb	Volume in mm^3 of ASEG ROI wholebrain	cbcl_q08_p	-0.085603	0.0169197	4.37698e-07	4.61771e-06	8.24592e-06	0.000461771
	smri_vol_scs_wholeb	Volume in mm^3 of ASEG ROI wholebrain	cbcl_q09_p	-0.0574916	0.0170841	0.00077131	0.00226037	0.00380618	0.813732
	smri_vol_scs_wholeb	Volume in mm^3 of ASEG ROI wholebrain	cbcl_q10_p	-0.109842	0.0166954	5.27888e-11	2.3922e-09	5.43681e-09	5.56921e-08
	smri_vol_scs_wholeb	Volume in mm^3 of ASEG ROI wholebrain	cbcl_q16_p	-0.061022	0.0173383	0.000436665	0.00142694	0.00237464	0.460681
	smri_vol_scs_wholeb	Volume in mm^3 of ASEG ROI wholebrain	cbcl_q19_p	-0.0844242	0.0171899	9.37416e-07	8.83982e-06	1.54527e-05	0.000988973
	smri_vol_scs_wholeb	Volume in mm^3 of ASEG ROI wholebrain	cbcl_q20_p	-0.0854054	0.0170881	6.01646e-07	6.04511e-06	1.07582e-05	0.000634736
	smri_vol_scs_wholeb	Volume in mm^3 of ASEG ROI wholebrain	cbcl_q21_p	-0.0886014	0.017114	2.3506e-07	2.91752e-06	5.16643e-06	0.000247989
	smri_vol_scs_wholeb	Volume in mm^3 of ASEG ROI wholebrain	cbcl_q22_p	-0.089341	0.0170318	1.62806e-07	2.147e-06	3.81689e-06	0.00017176
	smri_vol_scs_wholeb	Volume in mm^3 of ASEG ROI wholebrain	cbcl_q23_p	-0.0494841	0.0171876	0.00400738	0.00919084	0.0146342	1
	smri_vol_scs_wholeb	Volume in mm^3 of ASEG ROI wholebrain	cbcl_q25_p	-0.0444719	0.0172359	0.00990631	0.0192355	0.0305637	1
	smri_vol_scs_wholeb	Volume in mm^3 of ASEG ROI wholebrain	cbcl_q26_p	-0.0734956	0.0172141	1.99945e-05	9.58826e-05	0.000166096	0.0210942
	smri_vol_scs_wholeb	Volume in mm^3 of ASEG ROI wholebrain	cbcl_q27_p	-0.0508279	0.017199	0.00314	0.00744427	0.0120902	1
	smri_vol_scs_wholeb	Volume in mm^3 of ASEG ROI wholebrain	cbcl_q28_p	-0.0827967	0.0171339	1.39361e-06	1.20993e-05	2.10479e-05	0.00147026
	smri_vol_scs_wholeb	Volume in mm^3 of ASEG ROI wholebrain	cbcl_q38_p	-0.0729223	0.0170026	1.83306e-05	8.9948e-05	0.000154711	0.0193388
	smri_vol_scs_wholeb	Volume in mm^3 of ASEG ROI wholebrain	cbcl_q39_p	-0.0721843	0.0170573	2.36482e-05	0.000108473	0.000193402	0.0249489
	smri_vol_scs_wholeb	Volume in mm^3 of ASEG ROI wholebrain	cbcl_q41_p	-0.0766196	0.0170536	7.20317e-06	4.60566e-05	8.0844e-05	0.00759934
	smri_vol_scs_wholeb	Volume in mm^3 of ASEG ROI wholebrain	cbcl_q43_p	-0.0771766	0.0172196	7.58206e-06	4.70534e-05	8.33236e-05	0.00799907
	smri_vol_scs_wholeb	Volume in mm^3 of ASEG ROI wholebrain	cbcl_q61_p	-0.0739726	0.0170535	1.47189e-05	7.39449e-05	0.00012984	0.0155284
	smri_vol_scs_wholeb	Volume in mm^3 of ASEG ROI wholebrain	cbcl_q74_p	-0.0731279	0.0166437	1.14055e-05	6.33306e-05	0.000107436	0.0120328
	smri_vol_scs_wholeb	Volume in mm^3 of ASEG ROI wholebrain	cbcl_q78_p	-0.0752246	0.0169948	9.81337e-06	5.75173e-05	9.8601e-05	0.0103531
	smri_vol_scs_wholeb	Volume in mm^3 of ASEG ROI wholebrain	cbcl_q80_p	-0.0254067	0.0170137	0.13543	0.18436	0.263128	1
	smri_vol_scs_wholeb	Volume in mm^3 of ASEG ROI wholebrain	cbcl_q86_p	-0.0612372	0.0171869	0.00037043	0.00124065	0.00205686	0.390804
	smri_vol_scs_wholeb	Volume in mm^3 of ASEG ROI wholebrain	cbcl_q90_p	-0.0610448	0.0168601	0.000296953	0.00102716	0.00169343	0.313285
	smri_vol_scs_wholeb	Volume in mm^3 of ASEG ROI wholebrain	cbcl_q95_p	-0.0841081	0.0171448	9.63583e-07	8.83982e-06	1.56397e-05	0.00101658
	smri_vol_scs_wholeb	Volume in mm^3 of ASEG ROI wholebrain	cbcl_q102_p	-0.0199838	0.0170301	0.240687	0.296988	0.400512	1
	smri_vol_scs_wholeb	Volume in mm^3 of ASEG ROI wholebrain	cbcl_scr_syn_attention_r	-0.106534	0.0189081	1.89031e-08	3.62595e-07	6.64758e-07	1.99428e-05
	smri_vol_scs_wholeb	Volume in mm^3 of ASEG ROI wholebrain	cbcl_scr_syn_rulebreak_r	-0.0971413	0.0190667	3.66252e-07	4.15836e-06	7.70341e-06	0.000386396
	smri_vol_scs_wholeb	Volume in mm^3 of ASEG ROI wholebrain	cbcl_scr_syn_aggressive_r	-0.124158	0.0189987	7.2148e-11	2.53721e-09	6.34301e-09	7.61162e-08
	smri_vol_scs_wholeb	Volume in mm^3 of ASEG ROI wholebrain	cbcl_scr_syn_external_r	-0.121908	0.0189714	1.47541e-10	4.44732e-09	1.03771e-08	1.55656e-07
	smri_vol_scs_wholeb	Volume in mm^3 of ASEG ROI wholebrain	cbcl_scr_syn_totprob_r	-0.0956811	0.0187962	3.7445e-07	4.15836e-06	7.70341e-06	0.000395045
	smri_vol_scs_wholeb	Volume in mm^3 of ASEG ROI wholebrain	cbcl_scr_dsm5_adhd_r	-0.106078	0.0189322	2.26157e-08	3.9766e-07	7.69664e-07	2.38596e-05
	smri_vol_scs_wholeb	Volume in mm^3 of ASEG ROI wholebrain	cbcl_scr_dsm5_opposit_r	-0.101119	0.0191182	1.30003e-07	1.82871e-06	3.11713e-06	0.000137154
	smri_vol_scs_wholeb	Volume in mm^3 of ASEG ROI wholebrain	cbcl_scr_dsm5_conduct_r	-0.125438	0.0190881	5.66871e-11	2.3922e-09	5.43681e-09	5.98049e-08
	smri_vol_scs_wholeb	Volume in mm^3 of ASEG ROI wholebrain	cbcl_scr_07_stress_r	-0.0784048	0.0190393	3.90291e-05	0.000168064	0.000294112	0.0411757
	smri_vol_scs_wholeb	Volume in mm^3 of ASEG ROI wholebrain	ple_p_ss_total_bad	-0.0267346	0.0156195	0.0870423	0.125794	0.18589	1
	smri_vol_scs_wholeb	Volume in mm^3 of ASEG ROI wholebrain	ple_p_ss_affected_bad_sum	-0.0297044	0.0156548	0.0578371	0.085941	0.134106	1
	smri_vol_scs_wholeb	Volume in mm^3 of ASEG ROI wholebrain	ple_p_ss_affect_sum	-0.0161962	0.016333	0.32144	0.378904	0.489349	1
	smri_vol_scs_wholeb	Volume in mm^3 of ASEG ROI wholebrain	bpm_t_scr_attention_r	-0.0938243	0.0240625	9.94483e-05	0.00038152	0.000628251	0.104918
	smri_vol_scs_wholeb	Volume in mm^3 of ASEG ROI wholebrain	bpm_t_scr_external_r	-0.0524663	0.0246974	0.0337531	0.0574347	0.0885809	1
	smri_vol_scs_wholeb	Volume in mm^3 of ASEG ROI wholebrain	bpm_t_scr_totalprob_r	-0.0860688	0.0247518	0.000516866	0.00162774	0.00272647	0.545294
	smri_vol_scs_wholeb	Volume in mm^3 of ASEG ROI wholebrain	bpmt_q2	-0.0459646	0.0242966	0.0586466	0.0865346	0.135388	1
	smri_vol_scs_wholeb	Volume in mm^3 of ASEG ROI wholebrain	bpmt_q3	-0.117037	0.0242122	1.43356e-06	1.20993e-05	2.10479e-05	0.00151241
	smri_vol_scs_wholeb	Volume in mm^3 of ASEG ROI wholebrain	bpmt_q4	-0.0884671	0.0240016	0.000233472	0.000834958	0.00136084	0.246313
	smri_vol_scs_wholeb	Volume in mm^3 of ASEG ROI wholebrain	bpmt_q5	-0.0673541	0.0240432	0.00513321	0.0112925	0.0181893	1
	smri_vol_scs_wholeb	Volume in mm^3 of ASEG ROI wholebrain	bpmt_q7	-0.0136136	0.0241649	0.573249	0.610886	0.729527	1
	smri_vol_scs_wholeb	Volume in mm^3 of ASEG ROI wholebrain	bpmt_q9	-0.0355465	0.0238707	0.136597	0.184756	0.264421	1
	smri_vol_scs_wholeb	Volume in mm^3 of ASEG ROI wholebrain	bpmt_q13	-0.0588418	0.0240153	0.0143558	0.0265708	0.0421876	1
	smri_vol_scs_wholeb	Volume in mm^3 of ASEG ROI wholebrain	sup_7_y	-0.00507478	0.0172786	0.768999	0.780091	0.8712	1
	smri_vol_scs_wholeb	Volume in mm^3 of ASEG ROI wholebrain	sup_y_ss_sum	-0.0236336	0.0172045	0.169607	0.225076	0.313372	1
	smri_vol_scs_wholeb	Volume in mm^3 of ASEG ROI wholebrain	ssrs_24_p	-0.0352166	0.0169148	0.0374008	0.0631325	0.0955395	1
	smri_vol_scs_wholeb	Volume in mm^3 of ASEG ROI wholebrain	ssrs_29_p	-0.0288292	0.0169291	0.0886506	0.127247	0.188182	1
	smri_vol_scs_wholeb	Volume in mm^3 of ASEG ROI wholebrain	ssrs_35_p	-0.043611	0.0168743	0.00978582	0.0192355	0.0304544	1
	smri_vol_scs_wholeb	Volume in mm^3 of ASEG ROI wholebrain	ssrs_58_p	-0.0480623	0.0171673	0.00513784	0.0112925	0.0181893	1
	smri_vol_scs_wholeb	Volume in mm^3 of ASEG ROI wholebrain	ssrs_p_ss_sum	-0.0462618	0.0167152	0.00566948	0.0120835	0.0197403	1
	smri_vol_scs_wholeb	Volume in mm^3 of ASEG ROI wholebrain	poa_nihtb_9_y	0.0500865	0.0170994	0.00341696	0.00797568	0.0129318	1
	smri_vol_scs_wholeb	Volume in mm^3 of ASEG ROI wholebrain	dim_yesno_q3	0.0556501	0.0848694	0.512008	0.55976	0.673527	1
	smri_vol_scs_wholeb	Volume in mm^3 of ASEG ROI wholebrain	prodromal_2_y	-0.0288582	0.0540176	0.593177	0.625802	0.748567	1
	smri_vol_scs_wholeb	Volume in mm^3 of ASEG ROI wholebrain	prodromal_8_y	-0.0552727	0.0611727	0.366233	0.424589	0.534356	1
	smri_vol_scs_wholeb	Volume in mm^3 of ASEG ROI wholebrain	prodromal_9_y	-0.157333	0.0769557	0.0409083	0.0674347	0.102271	1
	smri_vol_scs_wholeb	Volume in mm^3 of ASEG ROI wholebrain	prodromal_18_y	-0.0728223	0.0774535	0.347111	0.406892	0.513215	1
	smri_vol_scs_wholeb	Volume in mm^3 of ASEG ROI wholebrain	kbi_y_drop_in_grades	-0.145739	0.051084	0.00433181	0.00972353	0.0156509	1
	smri_vol_scs_wholeb	Volume in mm^3 of ASEG ROI wholebrain	kbi_y_det_susp	-0.119645	0.0616677	0.0523607	0.0803273	0.124979	1
	smri_vol_scs_wholeb	Volume in mm^3 of ASEG ROI wholebrain	ple_mh_y	-0.0246085	0.056863	0.665184	0.694821	0.806688	1
	smri_vol_scs_wholeb	Volume in mm^3 of ASEG ROI wholebrain	ple_step_y	-0.219381	0.0671948	0.00109521	0.00305826	0.00513533	1
	smri_vol_scs_wholeb	Volume in mm^3 of ASEG ROI wholebrain	demo_med_insur_d_p	-0.368314	0.0787874	2.94264e-06	2.21749e-05	3.78595e-05	0.00310448
	smri_vol_scs_wholeb	Volume in mm^3 of ASEG ROI wholebrain	kbi_p_conflict_causes_l___5	-0.195769	0.0743717	0.00848092	0.0170426	0.0269499	1
	smri_vol_scs_wholeb	Volume in mm^3 of ASEG ROI wholebrain	kbi_p_conflict_causes_l___6	-0.388769	0.0986307	8.09193e-05	0.00032215	0.000536917	0.0853698
	smri_vol_scs_wholeb	Volume in mm^3 of ASEG ROI wholebrain	kbi_p_c_det_susp_l	-0.246768	0.0778024	0.00151536	0.00404737	0.00666129	1
	smri_vol_scs_wholeb	Volume in mm^3 of ASEG ROI wholebrain	kbi_p_c_bully_l	-0.0666835	0.0517123	0.197221	0.253742	0.344484	1
	smri_vol_scs_wholeb	Volume in mm^3 of ASEG ROI wholebrain	kbipcserviceschecklistl1	-0.079414	0.0588599	0.177271	0.230891	0.320242	1
	smri_vol_scs_wholeb	Volume in mm^3 of ASEG ROI wholebrain	kbipcserviceschecklistl8	-0.261343	0.0744343	0.00044634	0.00142694	0.00237823	0.470889
	smri_vol_scs_wholeb	Volume in mm^3 of ASEG ROI wholebrain	kbipcserviceschecklistl10	0.0951568	0.0469877	0.0428528	0.0694016	0.106126	1
	smri_vol_scs_wholeb	Volume in mm^3 of ASEG ROI wholebrain	ptu_g_y	-0.0160428	0.0150877	0.28771	0.342976	0.44968	1
	smri_vol_scs_wholeb	Volume in mm^3 of ASEG ROI wholebrain	ptu_k_y	-0.00565968	0.0154616	0.71435	0.735258	0.841861	1
	smri_vol_scs_wholeb	Volume in mm^3 of ASEG ROI wholebrain	peer_deviance_2_l	-0.0384331	0.0143193	0.00730221	0.0151055	0.0239249	1
	smri_vol_scs_wholeb	Volume in mm^3 of ASEG ROI wholebrain	phs_10_y	0.00618461	0.0154854	0.689633	0.716811	0.823967	1
	smri_vol_scs_wholeb	Volume in mm^3 of ASEG ROI wholebrain	su_risk_p_2	-0.0105807	0.0137502	0.441648	0.506455	0.60907	1
	smri_vol_scs_4thventricle	4th-ventricle	ptu_g_y	0.0246446	0.0155481	0.113028	0.983363	0.229759	1
	smri_vol_scs_4thventricle	4th-ventricle	ptu_k_y	0.00339654	0.0158935	0.830787	0.98915	0.908493	1
	smri_vol_scs_4thventricle	4th-ventricle	peer_deviance_2_l	0.00205134	0.0148192	0.889911	0.98915	0.935998	1
	smri_vol_scs_4thventricle	4th-ventricle	phs_10_y	-0.00311954	0.0159665	0.845105	0.98915	0.9158	1
	smri_vol_scs_4thventricle	4th-ventricle	su_risk_p_2	-0.0234324	0.0137062	0.0874283	0.983363	0.186337	1
	smri_vol_scs_4thventricle	4th-ventricle	RAVLT	-0.0111391	0.0154314	0.470429	0.98915	0.641218	1
	smri_vol_scs_4thventricle	4th-ventricle	pbp_suspended	-0.00748944	0.0152719	0.623871	0.98915	0.771059	1
	smri_vol_scs_4thventricle	4th-ventricle	pbp_good_student	0.00667987	0.0155909	0.668346	0.98915	0.809253	1
	smri_vol_scs_4thventricle	4th-ventricle	pbp_ss_rule_break	-0.0146349	0.0153995	0.341988	0.98915	0.508249	1
	smri_vol_scs_4thventricle	4th-ventricle	sag_grades_last_yr	-0.0151178	0.01514	0.318074	0.98915	0.485626	1
	smri_vol_scs_4thventricle	4th-ventricle	pmq_y_ss_mean	0.011162	0.0149636	0.455737	0.98915	0.625049	1
	smri_vol_scs_4thventricle	4th-ventricle	parent_monitor_q5_y	0.041498	0.0150326	0.00579313	0.504604	0.0199731	1
	smri_vol_scs_4thventricle	4th-ventricle	fes_y_ss_fc_pr	-0.00191228	0.0151825	0.899774	0.98915	0.936156	1
	smri_vol_scs_4thventricle	4th-ventricle	neighborhood_crime_y	0.0144881	0.015247	0.342044	0.98915	0.508249	1
	smri_vol_scs_4thventricle	4th-ventricle	dim_y_ss_mean	0.0135358	0.0152728	0.375521	0.98915	0.544133	1
	smri_vol_scs_4thventricle	4th-ventricle	dim_matrix_q3	0.00118366	0.0152347	0.938074	0.98915	0.95636	1
	smri_vol_scs_4thventricle	4th-ventricle	school_3_y	-0.012366	0.015045	0.411157	0.98915	0.578185	1
	smri_vol_scs_4thventricle	4th-ventricle	school_6_y	-0.0149798	0.0150242	0.318797	0.98915	0.486027	1
	smri_vol_scs_4thventricle	4th-ventricle	school_8_y	-0.0006925	0.0152476	0.963777	0.991985	0.973932	1
	smri_vol_scs_4thventricle	4th-ventricle	school_9_y	-0.0408228	0.0151766	0.00717447	0.504604	0.0236533	1
	smri_vol_scs_4thventricle	4th-ventricle	school_10_y	-0.0060584	0.0151333	0.688928	0.98915	0.823967	1
	smri_vol_scs_4thventricle	4th-ventricle	school_12_y	-0.0147074	0.0150107	0.327238	0.98915	0.494608	1
	smri_vol_scs_4thventricle	4th-ventricle	school_15_y	0.00290205	0.015062	0.847223	0.98915	0.9158	1
	smri_vol_scs_4thventricle	4th-ventricle	school_17_y	0.00514785	0.0151394	0.733849	0.98915	0.851717	1
	smri_vol_scs_4thventricle	4th-ventricle	srpf_y_ss_ses	-0.0244831	0.015142	0.105968	0.983363	0.217926	1
	smri_vol_scs_4thventricle	4th-ventricle	srpf_y_ss_iiss	-0.0206544	0.0151202	0.172	0.98915	0.31556	1
	smri_vol_scs_4thventricle	4th-ventricle	srpf_y_ss_dfs	0.00561025	0.0150849	0.709976	0.98915	0.840018	1
	smri_vol_scs_4thventricle	4th-ventricle	sag_unexcuse_absence_p	-0.00211209	0.0146669	0.885504	0.98915	0.933642	1
	smri_vol_scs_4thventricle	4th-ventricle	sag_grade_type	-0.00748511	0.0149184	0.615875	0.98915	0.764788	1
	smri_vol_scs_4thventricle	4th-ventricle	mctq_sjl_calc	-0.0184905	0.0145956	0.20527	0.98915	0.355016	1
	smri_vol_scs_4thventricle	4th-ventricle	sleepdisturb1_p	-0.0164796	0.0144372	0.253734	0.98915	0.412254	1
	smri_vol_scs_4thventricle	4th-ventricle	sleepdisturb3_p	-0.0250167	0.0151762	0.0993342	0.983363	0.20711	1
	smri_vol_scs_4thventricle	4th-ventricle	sleepdisturb22_p	-0.0278404	0.0151854	0.0668117	0.983363	0.149653	1
	smri_vol_scs_4thventricle	4th-ventricle	sds_p_ss_dims	-0.0277163	0.0153068	0.0702491	0.983363	0.155373	1
	smri_vol_scs_4thventricle	4th-ventricle	sds_p_ss_total	-0.0406293	0.0149492	0.00659555	0.504604	0.02202	1
	smri_vol_scs_4thventricle	4th-ventricle	pps_y_ss_number	0.013337	0.0150887	0.376792	0.98915	0.544541	1
	smri_vol_scs_4thventricle	4th-ventricle	pps_y_ss_severity_score	-0.00291968	0.0151287	0.846976	0.98915	0.9158	1
	smri_vol_scs_4thventricle	4th-ventricle	upps_y_ss_lack_of_planning	0.00183128	0.015061	0.903229	0.98915	0.936978	1
	smri_vol_scs_4thventricle	4th-ventricle	upps_y_ss_positive_urgency	-0.00308851	0.0151739	0.838722	0.98915	0.913159	1
	smri_vol_scs_4thventricle	4th-ventricle	upps_y_ss_lack_of_perseverance	-0.00156348	0.015223	0.918201	0.98915	0.944862	1
	smri_vol_scs_4thventricle	4th-ventricle	upps6_y	0.00423715	0.0150864	0.778831	0.98915	0.874125	1
	smri_vol_scs_4thventricle	4th-ventricle	upps16_y	-0.00107843	0.0151126	0.943115	0.98915	0.960411	1
	smri_vol_scs_4thventricle	4th-ventricle	upps19_y	-0.0103737	0.0152043	0.49509	0.98915	0.660328	1
	smri_vol_scs_4thventricle	4th-ventricle	upps22_y	-0.00510716	0.0152447	0.737631	0.98915	0.852274	1
	smri_vol_scs_4thventricle	4th-ventricle	upps23_y	-0.00323759	0.0150598	0.829791	0.98915	0.908493	1
	smri_vol_scs_4thventricle	4th-ventricle	upps24_y	0.00925658	0.0151647	0.541625	0.98915	0.697905	1
	smri_vol_scs_4thventricle	4th-ventricle	upps28_y	0.005106	0.0150981	0.735238	0.98915	0.851856	1
	smri_vol_scs_4thventricle	4th-ventricle	upps37_y	-0.0102298	0.015119	0.498683	0.98915	0.662144	1
	smri_vol_scs_4thventricle	4th-ventricle	bpm_y_scr_attention_r	-0.0126817	0.0157124	0.419644	0.98915	0.585614	1
	smri_vol_scs_4thventricle	4th-ventricle	bpm_y_scr_internal_r	0.0326093	0.0152656	0.0327235	0.832836	0.0860929	1
	smri_vol_scs_4thventricle	4th-ventricle	bpm_y_scr_external_r	0.000837534	0.015648	0.957317	0.990167	0.969261	1
	smri_vol_scs_4thventricle	4th-ventricle	bpm_y_scr_totalprob_r	0.00830777	0.0159956	0.603525	0.98915	0.757097	1
	smri_vol_scs_4thventricle	4th-ventricle	bpm_1_y	-0.0256372	0.0155986	0.100338	0.983363	0.208791	1
	smri_vol_scs_4thventricle	4th-ventricle	bpm_2_y	-0.00650499	0.0154051	0.672854	0.98915	0.812198	1
	smri_vol_scs_4thventricle	4th-ventricle	bpm_3_y	-0.00561798	0.0152418	0.71245	0.98915	0.841697	1
	smri_vol_scs_4thventricle	4th-ventricle	bpm_4_y	-0.00324996	0.0151727	0.830402	0.98915	0.908493	1
	smri_vol_scs_4thventricle	4th-ventricle	bpm_5_y	0.0031629	0.0152774	0.835995	0.98915	0.912716	1
	smri_vol_scs_4thventricle	4th-ventricle	bpm_7_y	0.0166529	0.0153343	0.277538	0.98915	0.43975	1
	smri_vol_scs_4thventricle	4th-ventricle	bpm_8_y	0.0116442	0.0151703	0.442784	0.98915	0.609839	1
	smri_vol_scs_4thventricle	4th-ventricle	bpm_9_y	0.0293199	0.0154024	0.0570273	0.983363	0.132812	1
	smri_vol_scs_4thventricle	4th-ventricle	bpm_10_y	0.0197753	0.0153022	0.19631	0.98915	0.343462	1
	smri_vol_scs_4thventricle	4th-ventricle	bpm_14_y	-0.0137245	0.015219	0.367211	0.98915	0.534356	1
	smri_vol_scs_4thventricle	4th-ventricle	bpm_15_y	0.00397839	0.0153522	0.795538	0.98915	0.887201	1
	smri_vol_scs_4thventricle	4th-ventricle	bpm_16_y	-0.020995	0.0153124	0.170411	0.98915	0.313426	1
	smri_vol_scs_4thventricle	4th-ventricle	bpm_18_y	0.03388	0.0153307	0.0271588	0.818645	0.0731429	1
	smri_vol_scs_4thventricle	4th-ventricle	ple_y_ss_total_number	0.00321457	0.0147948	0.828002	0.98915	0.908493	1
	smri_vol_scs_4thventricle	4th-ventricle	ple_y_ss_total_bad	0.00449439	0.0151957	0.767421	0.98915	0.870745	1
	smri_vol_scs_4thventricle	4th-ventricle	ple_y_ss_affected_bad_sum	-0.00165618	0.0151747	0.913096	0.98915	0.942579	1
	smri_vol_scs_4thventricle	4th-ventricle	peq_ss_reputation_victim	-0.00878084	0.0152039	0.563603	0.98915	0.719856	1
	smri_vol_scs_4thventricle	4th-ventricle	peq_ss_overt_victim	0.00293856	0.0151065	0.845775	0.98915	0.9158	1
	smri_vol_scs_4thventricle	4th-ventricle	peq_rumor_vic	-0.0164343	0.015212	0.280041	0.98915	0.442944	1
	smri_vol_scs_4thventricle	4th-ventricle	peq_gossip_vic	-0.00268973	0.0151498	0.85909	0.98915	0.922954	1
	smri_vol_scs_4thventricle	4th-ventricle	peq_threat_vic	0.00915056	0.0151229	0.545154	0.98915	0.701387	1
	smri_vol_scs_4thventricle	4th-ventricle	peq_loser_perp	0.00241508	0.0151793	0.873594	0.98915	0.930286	1
	smri_vol_scs_4thventricle	4th-ventricle	peq_loser_vic	-0.00300794	0.0152744	0.843894	0.98915	0.9158	1
	smri_vol_scs_4thventricle	4th-ventricle	screen13_y	-0.0332146	0.014023	0.0178966	0.764961	0.0513068	1
	smri_vol_scs_4thventricle	4th-ventricle	screen14_y	0.00525908	0.0147778	0.721949	0.98915	0.842576	1
	smri_vol_scs_4thventricle	4th-ventricle	screentime_sq3	-0.0169734	0.0150512	0.259499	0.98915	0.416065	1
	smri_vol_scs_4thventricle	4th-ventricle	screentime_sq5	0.00217651	0.0151609	0.885854	0.98915	0.933642	1
	smri_vol_scs_4thventricle	4th-ventricle	screentime_8_wkdy_	-0.00468792	0.0151512	0.757024	0.98915	0.866226	1
	smri_vol_scs_4thventricle	4th-ventricle	screentime_wkdy_typical_composit	-0.0193085	0.0148058	0.192258	0.98915	0.337619	1
	smri_vol_scs_4thventricle	4th-ventricle	screentime_8_wknd_composit	0.00230465	0.0149971	0.877874	0.98915	0.931733	1
	smri_vol_scs_4thventricle	4th-ventricle	screentime_10_wknd_composit	-0.0123747	0.0143913	0.389903	0.98915	0.56042	1
	smri_vol_scs_4thventricle	4th-ventricle	screentime_1_wkdy_composit	-0.0356535	0.0150828	0.018127	0.764961	0.0518266	1
	smri_vol_scs_4thventricle	4th-ventricle	screentime_14_wknd_composit	0.000109463	0.0151237	0.994225	0.996549	0.997061	1
	smri_vol_scs_4thventricle	4th-ventricle	screentime_wknd_typical_composit	0.00288131	0.0147951	0.845598	0.98915	0.9158	1
	smri_vol_scs_4thventricle	4th-ventricle	screentime_2_wkdy_composit	0.00236382	0.0150757	0.875412	0.98915	0.93069	1
	smri_vol_scs_4thventricle	4th-ventricle	screentime_pmum_short_7_p	-0.0133178	0.0147077	0.36525	0.98915	0.534356	1
	smri_vol_scs_4thventricle	4th-ventricle	screentime_pmum_short_8_p	-0.00115981	0.01478	0.937456	0.98915	0.95636	1
	smri_vol_scs_4thventricle	4th-ventricle	screentime_1_wknd_composit_p	-0.0246167	0.0137676	0.0738486	0.983363	0.162992	1
	smri_vol_scs_4thventricle	4th-ventricle	screentime_online_3_p	-0.00436869	0.0149526	0.77017	0.98915	0.8712	1
	smri_vol_scs_4thventricle	4th-ventricle	screentime_pmum_short_2_p	-0.0259212	0.014732	0.0785552	0.983363	0.171941	1
	smri_vol_scs_4thventricle	4th-ventricle	screentime_pmum_short_3_p	-0.0176952	0.0148808	0.234449	0.98915	0.394487	1
	smri_vol_scs_4thventricle	4th-ventricle	screentime_pmum_short_4_p	0.00603922	0.0148223	0.683703	0.98915	0.819667	1
	smri_vol_scs_4thventricle	4th-ventricle	demo_prtnr_income_v2_l	0.00576834	0.0142799	0.686281	0.98915	0.821823	1
	smri_vol_scs_4thventricle	4th-ventricle	kbi_y_sex_orient	6.49424e-05	0.0150123	0.996549	0.996549	0.998441	1
	smri_vol_scs_4thventricle	4th-ventricle	kbi_p_how_well_c_school_l	-0.0200097	0.0153459	0.192331	0.98915	0.337619	1
	smri_vol_scs_4thventricle	4th-ventricle	kbi_p_grades_in_school_l	-0.0018546	0.0151961	0.902869	0.98915	0.936978	1
	smri_vol_scs_4thventricle	4th-ventricle	kbi_p_c_mh_sa_l	-0.0119674	0.0153527	0.435724	0.98915	0.603267	1
	smri_vol_scs_4thventricle	4th-ventricle	pgbi_p_ss_score	-0.0237658	0.015272	0.119736	0.983363	0.238794	1
	smri_vol_scs_4thventricle	4th-ventricle	gen_child_behav_5	-0.00827918	0.0152633	0.587553	0.98915	0.745931	1
	smri_vol_scs_4thventricle	4th-ventricle	eatq_p_ss_frustration	-0.0125844	0.0152381	0.408931	0.98915	0.57754	1
	smri_vol_scs_4thventricle	4th-ventricle	eatq_p_ss_inhibitory	0.00025291	0.0152428	0.986763	0.996205	0.990518	1
	smri_vol_scs_4thventricle	4th-ventricle	eatq_p_ss_effort_cont_sup_scale	0.00168279	0.0151395	0.9115	0.98915	0.941854	1
	smri_vol_scs_4thventricle	4th-ventricle	eatq_p_ss_neg_affect_sup_scale	-0.017663	0.0151094	0.24246	0.98915	0.402041	1
	smri_vol_scs_4thventricle	4th-ventricle	eatq_p_ss_activation	0.00131409	0.0150896	0.930607	0.98915	0.951348	1
	smri_vol_scs_4thventricle	4th-ventricle	eatq_p_ss_aggression	-0.0204984	0.0151816	0.177014	0.98915	0.320242	1
	smri_vol_scs_4thventricle	4th-ventricle	eatq_p_ss_attention	0.003351	0.0152171	0.825716	0.98915	0.908374	1
	smri_vol_scs_4thventricle	4th-ventricle	eatq_p_ss_depressive_mood	-0.0146493	0.0152258	0.336029	0.98915	0.502851	1
	smri_vol_scs_4thventricle	4th-ventricle	eatq_insult_p	-0.00492155	0.0152975	0.747677	0.98915	0.858323	1
	smri_vol_scs_4thventricle	4th-ventricle	eatq_finish_p	0.0098051	0.0151648	0.517943	0.98915	0.679402	1
	smri_vol_scs_4thventricle	4th-ventricle	eatq_turn_taking_p	-0.00353337	0.0153274	0.817693	0.98915	0.904236	1
	smri_vol_scs_4thventricle	4th-ventricle	eatq_before_hw_p	-0.0176789	0.0151869	0.244448	0.98915	0.403588	1
	smri_vol_scs_4thventricle	4th-ventricle	eatq_concentrate_p	0.0347542	0.0151567	0.021894	0.769939	0.0607271	1
	smri_vol_scs_4thventricle	4th-ventricle	eatq_right_away_p	-0.0320739	0.0152517	0.0355238	0.832836	0.0913508	1
	smri_vol_scs_4thventricle	4th-ventricle	eatq_rude_p	-0.00430547	0.0152645	0.777912	0.98915	0.874125	1
	smri_vol_scs_4thventricle	4th-ventricle	eatq_distracted_p	-0.0153319	0.0152455	0.314628	0.98915	0.48246	1
	smri_vol_scs_4thventricle	4th-ventricle	eatq_impulse_p	-0.00058186	0.0152488	0.969564	0.993097	0.97604	1
	smri_vol_scs_4thventricle	4th-ventricle	eatq_blame_p	0.000421006	0.0152143	0.977925	0.996205	0.983519	1
	smri_vol_scs_4thventricle	4th-ventricle	eatq_sad_p	-0.0120587	0.0152301	0.428535	0.98915	0.595083	1
	smri_vol_scs_4thventricle	4th-ventricle	eatq_doorslam_p	-0.0175985	0.0152395	0.248233	0.98915	0.407921	1
	smri_vol_scs_4thventricle	4th-ventricle	eatq_try_focus_p	0.00778683	0.0152059	0.608612	0.98915	0.759865	1
	smri_vol_scs_4thventricle	4th-ventricle	eatq_finish_hw_p	0.0201186	0.0151544	0.184386	0.98915	0.328593	1
	smri_vol_scs_4thventricle	4th-ventricle	eatq_early_start_p	0.00168178	0.0150097	0.910792	0.98915	0.941854	1
	smri_vol_scs_4thventricle	4th-ventricle	eatq_peripheral_p	0.00345319	0.0150568	0.818611	0.98915	0.904236	1
	smri_vol_scs_4thventricle	4th-ventricle	eatq_irritated_enjoy_p	-0.0178978	0.0151284	0.236847	0.98915	0.396559	1
	smri_vol_scs_4thventricle	4th-ventricle	eatq_puts_off_p	0.00192368	0.0150344	0.898193	0.98915	0.936156	1
	smri_vol_scs_4thventricle	4th-ventricle	eatq_sidetracked_p	-0.00509041	0.0153397	0.740021	0.98915	0.852317	1
	smri_vol_scs_4thventricle	4th-ventricle	eatq_seems_sad_p	-0.00553671	0.0152953	0.717378	0.98915	0.841861	1
	smri_vol_scs_4thventricle	4th-ventricle	eatq_stick_to_plan_p	-0.0138827	0.0151973	0.361027	0.98915	0.529741	1
	smri_vol_scs_4thventricle	4th-ventricle	eatq_close_attention_p	-0.0154914	0.0152944	0.311171	0.98915	0.477853	1
	smri_vol_scs_4thventricle	4th-ventricle	cbcl_q03_p	0.00635369	0.0153198	0.678353	0.98915	0.816035	1
	smri_vol_scs_4thventricle	4th-ventricle	cbcl_q04_p	-0.0126248	0.0152248	0.407022	0.98915	0.575614	1
	smri_vol_scs_4thventricle	4th-ventricle	cbcl_q07_p	-0.0286741	0.0151815	0.0589883	0.983363	0.135879	1
	smri_vol_scs_4thventricle	4th-ventricle	cbcl_q08_p	-0.023112	0.0150958	0.125833	0.983363	0.249069	1
	smri_vol_scs_4thventricle	4th-ventricle	cbcl_q09_p	0.00270171	0.0152173	0.859091	0.98915	0.922954	1
	smri_vol_scs_4thventricle	4th-ventricle	cbcl_q10_p	-0.0149452	0.0149084	0.316172	0.98915	0.483422	1
	smri_vol_scs_4thventricle	4th-ventricle	cbcl_q16_p	0.00442243	0.015478	0.775103	0.98915	0.874125	1
	smri_vol_scs_4thventricle	4th-ventricle	cbcl_q19_p	0.00546867	0.0153685	0.72198	0.98915	0.842576	1
	smri_vol_scs_4thventricle	4th-ventricle	cbcl_q20_p	0.0053907	0.0152364	0.723502	0.98915	0.84342	1
	smri_vol_scs_4thventricle	4th-ventricle	cbcl_q21_p	-0.0262823	0.0152501	0.0848797	0.983363	0.182515	1
	smri_vol_scs_4thventricle	4th-ventricle	cbcl_q22_p	0.00440104	0.0150826	0.770455	0.98915	0.8712	1
	smri_vol_scs_4thventricle	4th-ventricle	cbcl_q23_p	0.00153886	0.0152792	0.91978	0.98915	0.944862	1
	smri_vol_scs_4thventricle	4th-ventricle	cbcl_q25_p	0.0114631	0.0153829	0.456197	0.98915	0.625049	1
	smri_vol_scs_4thventricle	4th-ventricle	cbcl_q26_p	0.00547033	0.0153399	0.721402	0.98915	0.842576	1
	smri_vol_scs_4thventricle	4th-ventricle	cbcl_q27_p	0.00204911	0.0153393	0.893736	0.98915	0.936156	1
	smri_vol_scs_4thventricle	4th-ventricle	cbcl_q28_p	0.017366	0.0152174	0.253846	0.98915	0.412254	1
	smri_vol_scs_4thventricle	4th-ventricle	cbcl_q38_p	-0.0172961	0.0151609	0.253996	0.98915	0.412254	1
	smri_vol_scs_4thventricle	4th-ventricle	cbcl_q39_p	-0.00930751	0.0152542	0.541786	0.98915	0.697905	1
	smri_vol_scs_4thventricle	4th-ventricle	cbcl_q41_p	0.0134458	0.0151864	0.375993	0.98915	0.544133	1
	smri_vol_scs_4thventricle	4th-ventricle	cbcl_q43_p	0.01308	0.0153385	0.393838	0.98915	0.563007	1
	smri_vol_scs_4thventricle	4th-ventricle	cbcl_q61_p	-0.00701363	0.0151864	0.644221	0.98915	0.787547	1
	smri_vol_scs_4thventricle	4th-ventricle	cbcl_q74_p	-0.0194341	0.014858	0.190941	0.98915	0.336861	1
	smri_vol_scs_4thventricle	4th-ventricle	cbcl_q78_p	-0.00673909	0.0151533	0.656538	0.98915	0.799824	1
	smri_vol_scs_4thventricle	4th-ventricle	cbcl_q80_p	-0.0097454	0.0151963	0.52136	0.98915	0.680736	1
	smri_vol_scs_4thventricle	4th-ventricle	cbcl_q86_p	-0.00499993	0.0153055	0.743929	0.98915	0.854951	1
	smri_vol_scs_4thventricle	4th-ventricle	cbcl_q90_p	0.00457399	0.0148349	0.757847	0.98915	0.866229	1
	smri_vol_scs_4thventricle	4th-ventricle	cbcl_q95_p	-0.00309097	0.0152977	0.839883	0.98915	0.913481	1
	smri_vol_scs_4thventricle	4th-ventricle	cbcl_q102_p	0.0106542	0.0152306	0.484263	0.98915	0.649997	1
	smri_vol_scs_4thventricle	4th-ventricle	cbcl_scr_syn_attention_r	0.00448502	0.0166589	0.787769	0.98915	0.882268	1
	smri_vol_scs_4thventricle	4th-ventricle	cbcl_scr_syn_rulebreak_r	0.0206464	0.016681	0.215895	0.98915	0.369756	1
	smri_vol_scs_4thventricle	4th-ventricle	cbcl_scr_syn_aggressive_r	-0.00601049	0.0166694	0.71844	0.98915	0.842171	1
	smri_vol_scs_4thventricle	4th-ventricle	cbcl_scr_syn_external_r	0.00244655	0.0166101	0.882909	0.98915	0.933335	1
	smri_vol_scs_4thventricle	4th-ventricle	cbcl_scr_syn_totprob_r	-0.00276067	0.0162965	0.865489	0.98915	0.927697	1
	smri_vol_scs_4thventricle	4th-ventricle	cbcl_scr_dsm5_adhd_r	-0.00232565	0.0166816	0.88913	0.98915	0.935998	1
	smri_vol_scs_4thventricle	4th-ventricle	cbcl_scr_dsm5_opposit_r	-0.000375628	0.0168092	0.982173	0.996205	0.98685	1
	smri_vol_scs_4thventricle	4th-ventricle	cbcl_scr_dsm5_conduct_r	0.0151647	0.0167686	0.365865	0.98915	0.534356	1
	smri_vol_scs_4thventricle	4th-ventricle	cbcl_scr_07_stress_r	-0.0011071	0.0166406	0.946959	0.98915	0.961542	1
	smri_vol_scs_4thventricle	4th-ventricle	ple_p_ss_total_bad	-0.00700257	0.0131768	0.595156	0.98915	0.749271	1
	smri_vol_scs_4thventricle	4th-ventricle	ple_p_ss_affected_bad_sum	-0.0105524	0.0132044	0.424257	0.98915	0.59127	1
	smri_vol_scs_4thventricle	4th-ventricle	ple_p_ss_affect_sum	-0.0105525	0.0138344	0.445654	0.98915	0.612993	1
	smri_vol_scs_4thventricle	4th-ventricle	bpm_t_scr_attention_r	-0.0335707	0.0213301	0.115666	0.983363	0.232433	1
	smri_vol_scs_4thventricle	4th-ventricle	bpm_t_scr_external_r	0.00129283	0.0219954	0.953135	0.990167	0.966882	1
	smri_vol_scs_4thventricle	4th-ventricle	bpm_t_scr_totalprob_r	-0.0183608	0.022136	0.406941	0.98915	0.575614	1
	smri_vol_scs_4thventricle	4th-ventricle	bpmt_q2	-0.0212373	0.0215867	0.325311	0.98915	0.493482	1
	smri_vol_scs_4thventricle	4th-ventricle	bpmt_q3	-0.0251977	0.0215825	0.24313	0.98915	0.402041	1
	smri_vol_scs_4thventricle	4th-ventricle	bpmt_q4	-0.0300854	0.0213836	0.159585	0.98915	0.300647	1
	smri_vol_scs_4thventricle	4th-ventricle	bpmt_q5	-0.0361856	0.0214148	0.0912144	0.983363	0.191696	1
	smri_vol_scs_4thventricle	4th-ventricle	bpmt_q7	-0.0107852	0.0215568	0.616905	0.98915	0.764788	1
	smri_vol_scs_4thventricle	4th-ventricle	bpmt_q9	-0.0299016	0.02119	0.158345	0.98915	0.29938	1
	smri_vol_scs_4thventricle	4th-ventricle	bpmt_q13	-0.0329507	0.0213325	0.122576	0.983363	0.243537	1
	smri_vol_scs_4thventricle	4th-ventricle	sup_7_y	-0.00504784	0.0153499	0.742284	0.98915	0.85399	1
	smri_vol_scs_4thventricle	4th-ventricle	sup_y_ss_sum	-0.02205	0.0152191	0.147451	0.98915	0.282154	1
	smri_vol_scs_4thventricle	4th-ventricle	ssrs_24_p	-0.00777696	0.0150501	0.605365	0.98915	0.757604	1
	smri_vol_scs_4thventricle	4th-ventricle	ssrs_29_p	-0.00226923	0.0150519	0.880171	0.98915	0.931738	1
	smri_vol_scs_4thventricle	4th-ventricle	ssrs_35_p	-0.00424639	0.015024	0.777466	0.98915	0.874125	1
	smri_vol_scs_4thventricle	4th-ventricle	ssrs_58_p	-0.0138265	0.0151892	0.362722	0.98915	0.531488	1
	smri_vol_scs_4thventricle	4th-ventricle	ssrs_p_ss_sum	0.00506332	0.01484	0.732974	0.98915	0.851638	1
	smri_vol_scs_4thventricle	4th-ventricle	poa_nihtb_9_y	-0.0103117	0.01525	0.498962	0.98915	0.662144	1
	smri_vol_scs_4thventricle	4th-ventricle	dim_yesno_q3	0.0173749	0.0746559	0.815969	0.98915	0.904236	1
	smri_vol_scs_4thventricle	4th-ventricle	prodromal_2_y	0.0115056	0.0481809	0.811261	0.98915	0.901876	1
	smri_vol_scs_4thventricle	4th-ventricle	prodromal_8_y	-0.0588372	0.0550373	0.28505	0.98915	0.446847	1
	smri_vol_scs_4thventricle	4th-ventricle	prodromal_9_y	0.0552745	0.0670602	0.409796	0.98915	0.577988	1
	smri_vol_scs_4thventricle	4th-ventricle	prodromal_18_y	0.0436233	0.0675487	0.518406	0.98915	0.679402	1
	smri_vol_scs_4thventricle	4th-ventricle	kbi_y_drop_in_grades	0.0358655	0.0453165	0.428685	0.98915	0.595083	1
	smri_vol_scs_4thventricle	4th-ventricle	kbi_y_det_susp	0.0527833	0.0547363	0.334886	0.98915	0.501853	1
	smri_vol_scs_4thventricle	4th-ventricle	ple_mh_y	-0.0685009	0.0514766	0.183282	0.98915	0.327383	1
	smri_vol_scs_4thventricle	4th-ventricle	ple_step_y	0.0062544	0.0588543	0.915369	0.98915	0.944002	1
	smri_vol_scs_4thventricle	4th-ventricle	demo_med_insur_d_p	-0.0886397	0.0708601	0.210967	0.98915	0.363677	1
	smri_vol_scs_4thventricle	4th-ventricle	kbi_p_conflict_causes_l___5	-0.0141787	0.0664321	0.830991	0.98915	0.908493	1
	smri_vol_scs_4thventricle	4th-ventricle	kbi_p_conflict_causes_l___6	-0.00615013	0.0880149	0.944292	0.98915	0.960683	1
	smri_vol_scs_4thventricle	4th-ventricle	kbi_p_c_det_susp_l	0.0143625	0.0700072	0.837449	0.98915	0.912716	1
	smri_vol_scs_4thventricle	4th-ventricle	kbi_p_c_bully_l	-0.0918469	0.0473341	0.0523315	0.983363	0.124979	1
	smri_vol_scs_4thventricle	4th-ventricle	kbipcserviceschecklistl1	0.0500564	0.0522561	0.338111	0.98915	0.504536	1
	smri_vol_scs_4thventricle	4th-ventricle	kbipcserviceschecklistl8	0.0150762	0.0656723	0.818428	0.98915	0.904236	1
	smri_vol_scs_4thventricle	4th-ventricle	kbipcserviceschecklistl10	-0.0196039	0.0418923	0.639815	0.98915	0.783977	1
	smri_vol_scs_4thventricle	4th-ventricle	ptu_g_y	0.0142567	0.0154369	0.355776	0.98915	0.524223	1
	smri_vol_scs_4thventricle	4th-ventricle	ptu_k_y	-0.00264129	0.0157557	0.866875	0.98915	0.927697	1
	smri_vol_scs_4thventricle	4th-ventricle	peer_deviance_2_l	0.00301304	0.0146673	0.837249	0.98915	0.912716	1
	smri_vol_scs_4thventricle	4th-ventricle	phs_10_y	-0.00467042	0.0158016	0.767576	0.98915	0.870745	1
	smri_vol_scs_4thventricle	4th-ventricle	su_risk_p_2	-0.0196206	0.0136238	0.149913	0.98915	0.28497	1
	Note. Mixed effects models were conducted using the lme4 R package to examine associations between each imaging metric and follow-up phenotype significantly associated with the same PRS. Covariates include age, sex, MRI scanner type, and in models with 4th ventricle volume as a predictor, total subcortical gray matter volume was also included as a covariate; models included random intercepts for family and study site. Two FDR corrections were used: FDR Pval 1 = p-values corrected within each brain region; FDR Pval 2 = p-values corrected across all 1055 analyses run. Bonferroni correction was conducted across all 1,055 tests.

### Sheet: Table S23. Mediation Results
	Supplemental Table S23. Indirect effects of neural metrics on associations between PRS and two-year follow-up phenotypes
		Total Cortical Volume											Supratentorial Volume											Whole Brain Volume
	outcome	Indirect effect beta	CI lower	CI upper	Indirect effect Pval	Bonferroni P-val	Direct effect beta	CI lower	CI upper	Direct effect Pval		outcome	Indirect effect beta	CI lower	CI upper	Indirect effect Pval	Bonferroni P-val	Direct effect beta	CI lower	CI upper	Direct effect Pval		outcome	Indirect effect beta	CI lower	CI upper	Indirect effect Pval	Bonferroni P-val	Direct effect beta	CI lower	CI upper	Direct effect Pval
	sag_grades_last_yr	0.00667401	0.00257858	0.0107694	0.00140313	0.0701563	0.0165662	0.0637572	0.128695	6.29967e-09		sag_grades_last_yr	0.00618316	0.00211012	0.0102562	0.00292641	0.137541	0.0166077	0.0640906	0.129191	5.91793e-09		sag_grades_last_yr	0.006403	0.00216242	0.0106436	0.00308221	0.157193	0.0166236	0.0639094	0.129073	6.45774e-09
	sag_grade_type	0.00807324	0.00331103	0.0128354	0.000891587	0.0445794	0.0156957	0.0929593	0.154485	3.10862e-15		school_9_y	-0.00315422	-0.00564629	-0.000662145	0.0131115	0.616238	0.0149073	-0.0946841	-0.0362485	1.12545e-05		school_9_y	-0.00320595	-0.0057316	-0.000680305	0.0128501	0.655355	0.0149113	-0.0940967	-0.0356455	1.35849e-05
	mctq_sjl_calc	0.00449254	0.00135507	0.00763001	0.00500877	0.250439	0.0145807	0.0393128	0.0964681	3.22113e-06		sag_grade_type	0.00679737	0.0023836	0.0112111	0.00254096	0.119425	0.0157701	0.0939932	0.155811	2.44249e-15		sag_grade_type	0.00705682	0.00242579	0.0116878	0.0028208	0.143861	0.0157719	0.0934932	0.155318	3.10862e-15
	bpm_y_scr_attention_r	0.00434417	0.00138531	0.00730303	0.00400716	0.200358	0.0150046	0.0910529	0.14987	8.88178e-16		bpm_y_scr_attention_r	0.00396643	0.00109373	0.00683913	0.00680606	0.319885	0.0150138	0.0913738	0.150227	8.88178e-16		mctq_sjl_calc	0.00391557	0.000948359	0.00688279	0.00969862	0.49463	0.0145886	0.0394149	0.096601	3.13565e-06
	bpm_5_y	0.00374926	0.00102894	0.00646957	0.00690673	0.345336	0.0148933	0.0475344	0.105915	2.58223e-07		screentime_wkdy_typical_composit	0.0040001	0.00117775	0.00682244	0.00547205	0.257186	0.0146112	0.084373	0.141648	1.04361e-14		bpm_y_scr_attention_r	0.00416867	0.00118089	0.00715645	0.00624522	0.318506	0.0150168	0.0912755	0.15014	8.88178e-16
	bpm_10_y	0.00372058	0.00100927	0.0064319	0.00715494	0.357747	0.0150857	0.0619731	0.121108	1.29483e-09		screentime_1_wkdy_composit	0.00367203	0.000926669	0.00641739	0.0087536	0.411419	0.0147271	0.0536562	0.111385	2.10277e-08		bpm_5_y	0.00367063	0.000882858	0.00645841	0.00986108	0.502915	0.0149155	0.0475872	0.106055	2.59924e-07
	bpm_14_y	0.00396778	0.0012167	0.00671885	0.00470177	0.235088	0.0149556	0.0559643	0.114589	1.18409e-08		kbi_p_how_well_c_school_l	0.0058615	0.00167039	0.0100526	0.00612299	0.28778	0.0161592	0.0698748	0.133218	3.29725e-10		screentime_wkdy_typical_composit	0.00396129	0.00112799	0.00679459	0.00613896	0.313087	0.0146221	0.0843513	0.141669	1.08802e-14
	screentime_wkdy_typical_composit	0.00498926	0.00180899	0.00816952	0.00210625	0.105313	0.0146102	0.083443	0.140714	1.70974e-14		kbi_p_grades_in_school_l	0.00403085	0.000856229	0.00720547	0.0128252	0.602783	0.0166827	0.062105	0.1275	1.3259e-08		screentime_1_wkdy_composit	0.00355145	0.000834566	0.00626834	0.0104065	0.530733	0.0147252	0.05374	0.111462	2.02919e-08
	screentime_1_wkdy_composit	0.0044901	0.00140856	0.00757163	0.00429204	0.214602	0.0147321	0.0528798	0.110629	2.8667e-08		pgbi_p_ss_score	0.00460317	0.00139304	0.0078133	0.00494658	0.232489	0.0161762	0.0422571	0.105667	4.8248e-06		screentime_wknd_typical_composit	0.00359438	0.000833855	0.00635491	0.0107107	0.546246	0.0153888	0.0846232	0.144946	8.72635e-14
	screentime_wknd_typical_composit	0.00488911	0.00166656	0.00811167	0.00294357	0.147179	0.0153788	0.0832857	0.14357	1.63647e-13		gen_child_behav_5	0.00356323	0.000960881	0.00616559	0.00728228	0.342267	0.0158865	0.0276745	0.0899484	0.000213926		kbi_p_how_well_c_school_l	0.0061123	0.00168841	0.0105362	0.00676899	0.345219	0.0161429	0.069392	0.132671	3.88503e-10
	kbi_p_how_well_c_school_l	0.006933	0.00247606	0.0113899	0.00229737	0.114868	0.0161413	0.0688978	0.132171	4.71294e-10		eatq_p_ss_inhibitory	-0.00314989	-0.00566731	-0.000632465	0.0141916	0.667007	0.0152179	-0.144137	-0.0844838	5.83977e-14		kbi_p_grades_in_school_l	0.00419749	0.000866224	0.00752875	0.013526	0.689826	0.0166735	0.061639	0.126998	1.54228e-08
	kbi_p_grades_in_school_l	0.00450712	0.00122031	0.00779393	0.00719574	0.359787	0.0166639	0.0617076	0.127029	1.4871e-08		eatq_p_ss_effort_cont_sup_scale	-0.00395791	-0.00690335	-0.00101248	0.00844627	0.396975	0.0156022	-0.169163	-0.108004	0		pgbi_p_ss_score	0.00473485	0.0014209	0.00804881	0.00510512	0.260361	0.0161916	0.0419134	0.105383	5.40147e-06
	pgbi_p_ss_score	0.00473257	0.00163993	0.0078252	0.00270623	0.135312	0.0161761	0.0421806	0.10559	4.93469e-06		eatq_p_ss_activation	-0.00310958	-0.005659	-0.000560155	0.0168207	0.790571	0.0156282	-0.148838	-0.0875763	3.90799e-14		gen_child_behav_5	0.00370367	0.000993151	0.00641418	0.00740395	0.377601	0.0158939	0.0274627	0.0897655	0.000226162
	eatq_p_ss_inhibitory	-0.0040214	-0.00689415	-0.00114864	0.00607634	0.303817	0.0152075	-0.143294	-0.0836816	8.4821e-14		eatq_p_ss_aggression	0.00335592	0.000708055	0.00600378	0.012989	0.610482	0.0156566	0.0798894	0.141262	1.63447e-12		eatq_p_ss_inhibitory	-0.00338337	-0.00603514	-0.00073161	0.0123945	0.632118	0.0152229	-0.143713	-0.0840405	7.39409e-14
	eatq_p_ss_effort_cont_sup_scale	-0.00459828	-0.00772639	-0.00147017	0.00396263	0.198131	0.0156041	-0.168582	-0.107416	0		eatq_p_ss_attention	-0.00389507	-0.00681614	-0.000974004	0.00896211	0.421219	0.0155041	-0.158027	-0.0972515	2.22045e-16		eatq_p_ss_effort_cont_sup_scale	-0.00411373	-0.00715631	-0.00107114	0.00804992	0.410546	0.0156125	-0.168677	-0.107477	0
	eatq_p_ss_activation	-0.0033954	-0.00600851	-0.000782302	0.0108737	0.543685	0.0156357	-0.148607	-0.0873159	4.55191e-14		eatq_concentrate_p	-0.00407312	-0.00707219	-0.00107406	0.00777038	0.365208	0.0151321	-0.131289	-0.0719727	1.86433e-11		eatq_p_ss_activation	-0.00312724	-0.00569734	-0.000557135	0.0170867	0.871424	0.0156391	-0.148493	-0.0871884	4.88498e-14
	eatq_p_ss_aggression	0.00386324	0.00103734	0.00668914	0.00737461	0.368731	0.0156541	0.079433	0.140796	2.00373e-12		eatq_try_focus_p	-0.00342194	-0.00608814	-0.000755746	0.0118855	0.55862	0.015078	-0.120029	-0.060924	1.96655e-09		eatq_p_ss_aggression	0.00349997	0.000759495	0.00624045	0.0123094	0.62778	0.0156532	0.079208	0.140567	2.21645e-12
	eatq_p_ss_attention	-0.00452434	-0.00760727	-0.00144141	0.00402317	0.201159	0.0155114	-0.157466	-0.0966626	2.22045e-16		eatq_finish_hw_p	-0.00306827	-0.00559645	-0.000540087	0.0173755	0.816647	0.015043	-0.121899	-0.0629315	8.07656e-10		eatq_p_ss_attention	-0.00408821	-0.0071209	-0.00105551	0.00823893	0.420186	0.0155181	-0.157523	-0.0966929	2.22045e-16
	eatq_finish_p	-0.00324151	-0.00577882	-0.000704188	0.0122827	0.614134	0.0150631	-0.151391	-0.0923446	6.66134e-16		eatq_early_start_p	-0.00316454	-0.00573225	-0.000596834	0.0157121	0.73847	0.0153898	-0.125878	-0.0655514	4.99149e-10		eatq_concentrate_p	-0.00422218	-0.00732205	-0.00112231	0.0075949	0.38734	0.0151392	-0.13049	-0.0711451	2.75022e-11
	eatq_concentrate_p	-0.00446002	-0.0075201	-0.00139995	0.00428173	0.214087	0.0151444	-0.130979	-0.0716144	2.25104e-11		eatq_peripheral_p	-0.00340581	-0.0060244	-0.000787221	0.0107976	0.507485	0.0152626	-0.126967	-0.067139	2.03224e-10		eatq_try_focus_p	-0.00355945	-0.00631222	-0.000806668	0.011267	0.574616	0.0150879	-0.119717	-0.0605734	2.30552e-09
	eatq_try_focus_p	-0.00355357	-0.00620048	-0.000906661	0.00850535	0.425268	0.0150925	-0.119967	-0.0608054	2.11368e-09		cbcl_q03_p	0.0034442	0.000750161	0.00613823	0.0122202	0.574348	0.0150619	0.0650913	0.124133	3.35212e-10		eatq_finish_hw_p	-0.00320907	-0.00581915	-0.000598985	0.0159633	0.814127	0.0150488	-0.122187	-0.0631967	7.30112e-10
	eatq_finish_hw_p	-0.00340152	-0.00601943	-0.000783605	0.0108769	0.543844	0.015044	-0.121608	-0.0626365	9.15389e-10		cbcl_q08_p	0.00368333	0.000894834	0.00647182	0.00962771	0.452502	0.0155215	0.087209	0.148052	3.4861e-14		eatq_early_start_p	-0.00320117	-0.00579309	-0.00060924	0.0154924	0.790112	0.0153998	-0.125462	-0.065096	6.13024e-10
	eatq_early_start_p	-0.00321449	-0.00574195	-0.000687024	0.0126766	0.633828	0.0153888	-0.125864	-0.0655406	5.00552e-10		cbcl_q10_p	0.0048161	0.00147365	0.00815854	0.00474147	0.222849	0.015283	0.0526181	0.112526	6.55771e-08		eatq_peripheral_p	-0.00361435	-0.00635775	-0.000870952	0.00981734	0.500684	0.0152749	-0.1267	-0.0668236	2.37816e-10
	eatq_peripheral_p	-0.00417199	-0.00703956	-0.00130443	0.00435094	0.217547	0.0152612	-0.126249	-0.0664263	2.7442e-10		cbcl_q19_p	0.00383384	0.00101842	0.00664926	0.00760916	0.357631	0.015784	0.0285577	0.0904298	0.00016374		cbcl_q03_p	0.00332002	0.000662967	0.00597707	0.0143254	0.730595	0.0150748	0.0647926	0.123885	3.89847e-10
	cbcl_q03_p	0.00453665	0.00144777	0.00762553	0.00399432	0.199716	0.0150352	0.0641056	0.123043	4.85709e-10		cbcl_q20_p	0.00410127	0.0011893	0.00701323	0.00577224	0.271295	0.0157695	0.0352059	0.0970213	2.75902e-05		cbcl_q08_p	0.00381479	0.000942058	0.00668753	0.00924938	0.471718	0.0155306	0.0867987	0.147678	4.39648e-14
	cbcl_q08_p	0.00393416	0.00113878	0.00672955	0.00580826	0.290413	0.0155257	0.0869944	0.147854	3.93019e-14		cbcl_q21_p	0.00439701	0.00138324	0.00741078	0.00424267	0.199406	0.0163743	0.0275176	0.0917037	0.000272114		cbcl_q10_p	0.00517413	0.00159494	0.00875332	0.00460622	0.234917	0.0152835	0.0520271	0.111937	8.13513e-08
	cbcl_q10_p	0.00557176	0.00204184	0.00910168	0.0019769	0.0988448	0.0152874	0.0519185	0.111844	8.50271e-08		cbcl_q22_p	0.00432346	0.00120277	0.00744416	0.00662026	0.311152	0.0154698	0.0430481	0.103689	2.1091e-06		cbcl_q19_p	0.00392573	0.00103335	0.00681811	0.00780963	0.398291	0.0157825	0.0282605	0.090127	0.000176424
	cbcl_q19_p	0.00439425	0.00142775	0.00736076	0.00369281	0.18464	0.0157858	0.0280447	0.0899239	0.000186569		cbcl_q26_p	0.00336916	0.000706221	0.00603209	0.0131473	0.617923	0.0157229	0.0284134	0.090046	0.000165159		cbcl_q20_p	0.00421102	0.0012117	0.00721034	0.00592738	0.302296	0.015772	0.0350343	0.0968593	2.89895e-05
	cbcl_q20_p	0.00411431	0.0012626	0.00696601	0.00468778	0.234389	0.0157795	0.0352192	0.0970737	2.76602e-05		cbcl_q28_p	0.00399753	0.00109404	0.00690101	0.00696559	0.327383	0.0151415	0.0389369	0.0982905	5.85678e-06		cbcl_q21_p	0.00452968	0.00138757	0.0076718	0.0047208	0.240761	0.0163605	0.0273375	0.0914695	0.000282424
	cbcl_q21_p	0.0045456	0.00156221	0.00752899	0.00282401	0.141201	0.0163821	0.0274049	0.0916215	0.000280336		cbcl_q38_p	0.00355165	0.000885285	0.00621801	0.00903542	0.424665	0.0152509	0.0416323	0.101415	2.73484e-06		cbcl_q22_p	0.00451832	0.00126699	0.00776965	0.00645494	0.329202	0.0154775	0.0425351	0.103206	2.49971e-06
	cbcl_q22_p	0.00527532	0.00183759	0.00871305	0.00263289	0.131644	0.0154638	0.0421702	0.102787	2.77258e-06		cbcl_q39_p	0.00325249	0.000573259	0.00593173	0.0173444	0.815185	0.0165829	0.0215094	0.0865131	0.00112576		cbcl_q26_p	0.00353105	0.000759295	0.0063028	0.0125292	0.63899	0.0157172	0.0281149	0.0897254	0.000177711
	cbcl_q28_p	0.00455594	0.00147997	0.00763191	0.00369628	0.184814	0.0151336	0.0384468	0.0977692	6.78064e-06		cbcl_q41_p	0.00337824	0.000744597	0.00601188	0.0119338	0.56089	0.0156149	0.0557989	0.117008	3.14093e-08		cbcl_q28_p	0.00432022	0.00121244	0.00742799	0.00643777	0.328326	0.015143	0.0384023	0.097762	6.92648e-06
	cbcl_q39_p	0.0037174	0.000908736	0.00652607	0.00948377	0.474188	0.0165971	0.0210586	0.0861181	0.00124321		cbcl_q43_p	0.00354027	0.000846405	0.00623413	0.0100014	0.470067	0.0161335	0.0306525	0.0938946	0.000113434		cbcl_q38_p	0.00373403	0.000935431	0.00653263	0.00892062	0.454952	0.0152614	0.0412553	0.101079	3.11329e-06
	cbcl_q41_p	0.00434576	0.00136915	0.00732237	0.00421656	0.210828	0.0155815	0.0549474	0.116026	4.10162e-08		cbcl_q61_p	0.00330519	0.000715953	0.00589443	0.0123523	0.58056	0.0157225	0.0854274	0.147058	1.42997e-13		cbcl_q39_p	0.00331987	0.000571199	0.00606854	0.0179202	0.91393	0.016585	0.0213346	0.0863464	0.00116897
	cbcl_q43_p	0.0041518	0.00126238	0.00704122	0.00485851	0.242926	0.0161484	0.0300591	0.0933595	0.000132698		cbcl_q74_p	0.00326327	0.000731843	0.0057947	0.0115174	0.541318	0.0146529	0.0243468	0.0817853	0.000292864		cbcl_q41_p	0.00351189	0.000791483	0.0062323	0.0113997	0.581386	0.0156243	0.0554523	0.116698	3.60737e-08
	cbcl_q61_p	0.0038658	0.00108209	0.00664951	0.00649185	0.324592	0.0156958	0.0849632	0.146489	1.66755e-13		cbcl_q78_p	0.00325369	0.000669713	0.00583766	0.0135891	0.638686	0.0153578	0.0625145	0.122716	1.63448e-09		cbcl_q43_p	0.00369534	0.000895739	0.00649495	0.00967991	0.493675	0.0161275	0.030287	0.0935057	0.000124074
	cbcl_q74_p	0.00379757	0.00110759	0.00648756	0.00565802	0.282901	0.0146366	0.0238877	0.081262	0.00032812		cbcl_q95_p	0.00386813	0.00100118	0.00673508	0.00818324	0.384612	0.0156548	0.0296637	0.0910294	0.000115813		cbcl_q61_p	0.00351652	0.000801723	0.00623132	0.0111242	0.567335	0.0157205	0.0851659	0.146789	1.61426e-13
	cbcl_q78_p	0.00374054	0.00102011	0.00646097	0.00704059	0.352029	0.0153609	0.0620638	0.122278	1.96917e-09		cbcl_scr_syn_attention_r	0.00522293	0.00139293	0.00905293	0.00752256	0.35356	0.0175365	0.086669	0.155411	5.12124e-12		cbcl_q74_p	0.0034107	0.000786148	0.00603526	0.010864	0.554063	0.0146619	0.0239555	0.081429	0.000325859
	cbcl_q95_p	0.00450178	0.00143176	0.00757179	0.00405268	0.202634	0.0156587	0.0290735	0.0904545	0.000135269		cbcl_scr_syn_rulebreak_r	0.00563448	0.00157516	0.00969379	0.00651831	0.30636	0.0191644	0.0570655	0.132189	7.9073e-07		cbcl_q78_p	0.00341642	0.000730906	0.00610193	0.0126526	0.645283	0.0153611	0.0620277	0.122242	1.99831e-09
	cbcl_scr_syn_attention_r	0.00554338	0.001681	0.00940577	0.0049084	0.24542	0.017534	0.0863901	0.155122	5.69877e-12		cbcl_scr_syn_aggressive_r	0.00677405	0.00206732	0.0114808	0.00478992	0.225126	0.0186937	0.0607927	0.134071	1.86819e-07		cbcl_q95_p	0.00399072	0.00102249	0.00695894	0.00841058	0.428939	0.0156605	0.0293066	0.0906946	0.000127448
	cbcl_scr_syn_rulebreak_r	0.00593516	0.00176457	0.0101057	0.00528352	0.264176	0.0191564	0.0568196	0.131911	8.39065e-07		cbcl_scr_syn_external_r	0.00681346	0.00209389	0.011533	0.00466175	0.219102	0.0190705	0.064939	0.139694	8.0875e-08		cbcl_scr_syn_attention_r	0.00549383	0.00144932	0.00953833	0.00776076	0.395799	0.0175336	0.0859478	0.154678	6.79679e-12
	cbcl_scr_syn_aggressive_r	0.0073778	0.00250379	0.0122518	0.00300916	0.150458	0.0186903	0.0602453	0.13351	2.17985e-07		cbcl_scr_syn_totprob_r	0.00583529	0.00166294	0.0100076	0.00612283	0.287773	0.0179589	0.0622911	0.132689	5.68301e-08		cbcl_scr_syn_rulebreak_r	0.00580695	0.00156427	0.0100496	0.00730529	0.37257	0.0191497	0.0566008	0.131666	8.8478e-07
	cbcl_scr_syn_external_r	0.00735668	0.00248417	0.0122292	0.00308419	0.154209	0.0190655	0.0644549	0.13919	9.26063e-08		cbcl_scr_dsm5_adhd_r	0.00520845	0.00135781	0.00905909	0.00802332	0.377096	0.0175817	0.0853593	0.154278	9.42912e-12		cbcl_scr_syn_aggressive_r	0.00695728	0.00203784	0.0118767	0.00557365	0.284256	0.018685	0.0602095	0.133453	2.19162e-07
	cbcl_scr_syn_totprob_r	0.00619595	0.00195762	0.0104343	0.00416693	0.208347	0.0179648	0.06196	0.132381	6.34008e-08		cbcl_scr_dsm5_opposit_r	0.00550498	0.00143409	0.00957587	0.00803915	0.37784	0.0177114	0.0654567	0.134884	1.55209e-08		cbcl_scr_syn_external_r	0.00700414	0.00206423	0.011944	0.00545312	0.278109	0.0190568	0.0643641	0.139065	9.42575e-08
	cbcl_scr_dsm5_adhd_r	0.00551048	0.00162891	0.00939205	0.00539475	0.269738	0.0175909	0.0850757	0.154031	1.0733e-11		cbcl_scr_dsm5_conduct_r	0.00672051	0.00208218	0.0113588	0.00451413	0.212164	0.02	0.0637088	0.142107	2.66932e-07		cbcl_scr_syn_totprob_r	0.0060863	0.00168413	0.0104885	0.00673268	0.343367	0.0179539	0.0616892	0.132067	6.81691e-08
	cbcl_scr_dsm5_opposit_r	0.0065488	0.00205909	0.0110385	0.00425179	0.21259	0.0176741	0.0645325	0.133814	2.00909e-08		bpmt_q3	0.00475758	-0.000504472	0.0100196	0.0763841	1	0.0217238	0.077259	0.162415	3.46052e-08		cbcl_scr_dsm5_adhd_r	0.00543429	0.00139335	0.00947522	0.00839444	0.428117	0.0175795	0.0846687	0.153579	1.23286e-11
	cbcl_scr_dsm5_conduct_r	0.00717492	0.00239272	0.0119571	0.00327566	0.163783	0.0199939	0.0633139	0.141689	2.94991e-07		demo_med_insur_d_p	0.00195634	0.000606823	0.00330586	0.0044933	0.211185	0.00597893	0.0287787	0.0522157	1.25866e-11		cbcl_scr_dsm5_opposit_r	0.00559193	0.0014035	0.00978036	0.00887771	0.452763	0.0177155	0.0648601	0.134304	1.89674e-08
	bpmt_q3	0.00575394	0.000246268	0.0112616	0.0405991	1	0.021725	0.0763254	0.161486	4.41921e-08													cbcl_scr_dsm5_conduct_r	0.00702279	0.00209831	0.0119473	0.00518839	0.264608	0.019971	0.0632148	0.1415	2.97078e-07
	demo_med_insur_d_p	0.00239303	0.00089922	0.00388684	0.00169069	0.0845344	0.00598014	0.0283687	0.0518104	2.03091e-11													cbcl_scr_07_stress_r	0.00488349	0.00117543	0.00859155	0.0098441	0.502049	0.017309	0.0370313	0.104881	4.14236e-05
	kbi_p_conflict_causes_l___6	0.000668445	0.000172297	0.00116459	0.00827592	0.413796	0.00276488	0.00748001	0.0183181	3.0812e-06													bpmt_q3	0.00462115	-0.000736511	0.00997881	0.0909265	1	0.0217448	0.0773406	0.162579	3.45411e-08
	Note. Indirect effects models were run using the lavaan and lavaan.survey R packages to test whether total cortical volume indirectly linked Neurodevelopmental PRS and 50 outcomes measured at the 2-year-follow-up wave. Covariates include baseline age ("a" path) or follow-up age ("b" path), sex, first 10 ancestral principal components, MRI scanner type, and COVID visit type ("b" path only). Models were estimated with Maximum Likelihood for continuous phenotypes and with the weighted least square mean and variance adjusted (WLSMV) estimator for dichotomous phenotypes.											Note. Indirect effects models were run using the lavaan and lavaan.survey R packages to test whether supratentorial volume indirectly linked Neurodevelopmental PRS and 47 outcomes measured at the 2-year-follow-up wave. Covariates include baseline age ("a" path) or follow-up age ("b" path), sex, first 10 ancestral principal components, MRI scanner type, and COVID visit type ("b" path only). Models were estimated with Maximum Likelihood for continuous phenotypes and with the weighted least square mean and variance adjusted (WLSMV) estimator for dichotomous phenotypes.											demo_med_insur_d_p	0.00201889	0.000615507	0.00342226	0.00480862	0.245239	0.00597562	0.0286604	0.0520844	1.41667e-11
																							Note. Indirect effects models were run using the lavaan and lavaan.survey R packages to test whether whole brain volume indirectly linked Neurodevelopmental PRS and 51 outcomes measured at the 2-year-follow-up wave. Covariates include baseline age ("a" path) or follow-up age ("b" path), sex, first 10 ancestral principal components, MRI scanner type, and COVID visit type ("b" path only). Models were estimated with Maximum Likelihood for continuous phenotypes and with the weighted least square mean and variance adjusted (WLSMV) estimator for dichotomous phenotypes.

### Sheet: Table S24. CFA Comparisons
	Supplemental Table S24. CFA Model Comparisons
	Model	chisq	df	AIC	CFI	SRMR
	Correlated Factors	293	33	359	0.952	0.083
	Hierarchical	319	35	381	0.947	0.087
	Correlated Factors, insignificant loadings and covariances removed	217	36	277	0.967	0.08
	Correlated Factors, negative loading removed	216	34	280	0.966	0.08
	Correlated Factors, negative loading and 0 covariance removed	216	35	278	0.966	0.08
	Note. CFA models were estimated using LDSC-estimated genetic covariances within the GenomicSEM R package

### Sheet: Table S25. CFA Model Loadings
	Supplemental Table S25. CFA Model Loadings
	Correlated Factors			Hierarchical			Correlated Factors, insignificant loadings and covariances removed			Correlated Factors, negative loading removed			Correlated Factors, negative loading and 0 covariance removed
	Factor	Indicator	Loading	Factor	Indicator	Loading	Factor	Indicator	Loading	Factor	Indicator	Loading	Factor	Indicator	Loading
	Compulsive	OCD	0.76	Compulsive	OCD	0.72	Compulsive	OCD	0.76	Compulsive	OCD	0.75	Compulsive	OCD	0.75
		AN	0.65		AN	0.67		AN	0.65		AN	0.66		AN	0.66
		TS	0.22		TS	0.19		TS	0.21		TS	0.21		TS	0.21
	Psychotic	SCZ	0.78	Psychotic	SCZ	0.78	Psychotic	SCZ	0.78	Psychotic	SCZ	0.78	Psychotic	SCZ	0.78
		BiP	0.88		BiP	0.88		BiP	0.87		BiP	0.88		BiP	0.88
		PAU	0.22		PAU	0.21		PAU	0.25		PAU	0.22		PAU	0.22
	Neurodevelopmental	ADHD	0.71	Neurodevelopmental	ADHD	0.64	Neurodevelopmental	ADHD	0.69	Neurodevelopmental	ADHD	0.74	Neurodevelopmental	ADHD	0.74
		ASD	0.47		ASD	0.49		ASD	0.46		ASD	0.49		ASD	0.49
		PTSD	0.44		PTSD	0.44		PTSD	0.45		PTSD	0.41		PTSD	0.41
		MDD	-0.23		MDD	0.6		----			----			----
		TS	0.13		TS	0.15		TS	0.13		TS	0.14		TS	0.14
		PAU	0.22		PAU	0.21		PAU	0.35		PAU	0.21		PAU	0.21
	Internalizing	MDD	1.11	Internalizing	MDD	0.46	Internalizing	MDD	0.91	Internalizing	MDD	0.92	Internalizing	MDD	0.92
		GAD	0.72		GAD	0.86		GAD	0.73		GAD	0.73		GAD	0.73
		PTSD	0.51		PTSD	0.63		PTSD	0.51		PTSD	0.55		PTSD	0.55
		PAU	0.14		PAU	0.18		----			PAU	0.18		PAU	0.15
				P-Factor	Comp	0.51
					Psych	0.69
					Neur	0.66
					Int	0.52
	Note. Factor loadings for CFA models tested using the GenomicSEM R package. OCD = Obsessive-Compulsive Disorder; AN = Anorexia Nervosa; TS = Tourette's Syndrome; SCZ = Schizophrenia; BiP = Bipolar Disorder; PAU = Problematic Alcohol Use; ADHD = Attention-Deficit/Hyperactivity Disorder; ASD = Autism Spectrum Disorder; PTSD = Posttraumatic Stress Disorder; MDD = Major Depressive Disorder; GAD = Generalized Anxiety Disorder
